# Global Biobank Meta-analysis Initiative: powering genetic discovery across human diseases

**DOI:** 10.1101/2021.11.19.21266436

**Authors:** Wei Zhou, Masahiro Kanai, Kuan-Han H Wu, Rasheed Humaira, Kristin Tsuo, Jibril B Hirbo, Ying Wang, Arjun Bhattacharya, Huiling Zhao, Shinichi Namba, Ida Surakka, Brooke N Wolford, Valeria Lo Faro, Esteban A Lopera-Maya, Kristi Läll, Marie-Julie Favé, Sinéad B Chapman, Juha Karjalainen, Mitja Kurki, Maasha Mutaamba, Ben M Brumpton, Sameer Chavan, Tzu-Ting Chen, Michelle Daya, Yi Ding, Yen-Chen A Feng, Christopher R Gignoux, Sarah E Graham, Whitney E Hornsby, Nathan Ingold, Ruth Johnson, Triin Laisk, Kuang Lin, Jun Lv, Iona Y Millwood, Priit Palta, Anita Pandit, Michael Preuss, Unnur Thorsteinsdottir, Jasmina Uzunovic, Matthew Zawistowski, Xue Zhong, Archie Campbell, Kristy Crooks, Geertruida h De Bock, Nicholas J Douville, Sarah Finer, Lars G Fritsche, Christopher J Griffiths, Yu Guo, Karen A Hunt, Takahiro Konuma, Riccardo E Marioni, Jansonius Nomdo, Snehal Patil, Nicholas Rafaels, Anne Richmond, Jonathan A Shortt, Peter Straub, Ran Tao, Brett Vanderwerff, Kathleen C Barnes, Marike Boezen, Zhengming Chen, Chia-Yen Chen, Judy Cho, George Davey Smith, Hilary K Finucane, Lude Franke, Eric Gamazon, Andrea Ganna, Tom R Gaunt, Tian Ge, Hailiang Huang, Jennifer Huffman, Clara Lajonchere, Matthew H Law, Liming Li, Cecilia M Lindgren, Ruth JF Loos, Stuart MacGregor, Koichi Matsuda, Catherine M Olsen, David J Porteous, Jordan A Shavit, Harold Snieder, Richard C Trembath, Judith M Vonk, David Whiteman, Stephen J Wicks, Cisca Wijmenga, John Wright, Jie Zheng, Xiang Zhou, Philip Awadalla, Michael Boehnke, Nancy J Cox, Daniel H Geschwind, Caroline Hayward, Kristian Hveem, Eimear E Kenny, Yen-Feng Lin, Reedik Mägi, Hilary C Martin, Sarah E Medland, Yukinori Okada, Aarno V Palotie, Bogdan Pasaniuc, Serena Sanna, Jordan W Smoller, Kari Stefansson, David A van Heel, Robin G Walters, Sebastian Zoellner, Biobank Japan, BioMe, BioVU, Canadian Partnership for Tomorrow, China Kadoorie Biobank Collaborative Group, Colorado Center for Personalized Medicine, deCODE Genetics, Estonian Biobank, FinnGen, Generation Scotland, Genes & Health, LifeLines, Mass General Brigham Biobank, Michigan Genomics Initiative, QIMR Berghofer Biobank, Taiwan Biobank, The HUNT Study, UCLA ATLAS Community Health Initiative, UK Biobank, Alicia R Martin, Cristen J Willer, Mark J Daly, Benjamin M Neale

**Author notes:** These authors jointly supervised this work (Cristen J Willer, Mark J Daly, Benjamin M Neale).

## Abstract

Biobanks are being established across the world to understand the genetic, environmental, and epidemiological basis of human diseases with the goal of better prevention and treatments. Genome-wide association studies (GWAS) have been very successful at mapping genomic loci for a wide range of human diseases and traits, but in general, lack appropriate representation of diverse ancestries - with most biobanks and preceding GWAS studies composed of individuals of European ancestries. Here, we introduce the Global Biobank Meta-analysis Initiative (GBMI) -- a collaborative network of 19 biobanks from 4 continents representing more than 2.1 million consented individuals with genetic data linked to electronic health records. GBMI meta-analyzes summary statistics from GWAS generated using harmonized genotypes and phenotypes from member biobanks. GBMI brings together results from GWAS analysis across 6 main ancestry groups: approximately 33,000 of African ancestry either from Africa or from admixed-ancestry diaspora (AFR), 18,000 admixed American (AMR), 31,000 Central and South Asian (CSA), 341,000 East Asian (EAS), 1.4 million European (EUR), and 1,600 Middle Eastern (MID) individuals. In this flagship project, we generated GWASs from across 14 exemplar diseases and endpoints, including both common and less prevalent diseases that were previously understudied. Using the genetic association results, we validate that GWASs conducted in biobanks worldwide can be successfully integrated despite heterogeneity in case definitions, recruitment strategies, and baseline characteristics between biobanks. We demonstrate the value of this collaborative effort to improve GWAS power for diseases, increase representation, benefit understudied diseases, and improve risk prediction while also enabling the nomination of disease genes and drug candidates by incorporating gene and protein expression data and providing insight into the underlying biology of the studied traits.

## Supplementary Tables 1-22 for "Global Biobank Meta-analysis Initiative: powering genetic discovery across human diseases": STables - GBMI-Flagship Paper.xlsx

### Sheet: STable List
STable 1: Summary of biobanks in GBMI
STable 2: Sample sizes for 14 endpoints by biobank, ancestry, sex
STable 3: Phenotype definitions recommended by GBMI
STable 4. Phenotype definitions used by biobanks
STable 5: Summary of tested genetic variants by minor allele frequency and annotation
STable 6: Genome-wide significant loci for 14 endpoints
STable 7: Loci with index variants that are coding variants or in LD (r2 > 0.8) with significant coding variants
STable 8: Heritability estimation for 14 endpoints based on all-biobank meta-analysis in GBMI
STable 9: Additional genome-wide significant loci identified by MR-MEGA that are not identified by inverse-variance based meta-analysis
STable 10: Genome-wide significant loci with index variants having different effect sizes across ancestries
STable 11: 165 loci that were not significant in the biobank meta-analysis with only sample of the European ancestries in GBMI
STable 12: Genome-wide significant oci with different effect sizes in males and females
STable 13: Additional genome-wide significant loci identified by sex-stratified meta-analyses
STable 14: Comparing the effect sizes of index variants in the all-biobank meta-analysis by GBMI and in previous GWASs
STable 15. PheWAS look-up in the UK Biobank for index variants in GBMI
STable 16: Enriched tissues with p-value <0.05 by DEPICT
STable 17. Genes prioritization by DEPICT with FDR <= 0.01
STable 18: Genes priorization (with the highest 1% of PoPS score)
STable 19: Genes priortized by the transcriptome-wide associations studies (p-value < 2.5E-6) for asthma
STable 20: Gene priortization by four approaches for asthma: DEPICT, PoPS, TWAS and proteome-wide Mendelian randomization (PWMR)
STable 21: Summary of the loci for gout
STable 22. Marker-level post-GWAS quanlity control by biobank and ancestry

### Sheet: STable 1 Summary of biobanks
STable 1: Summary of biobanks in GBMI
Biobank	Location	Institute or Company	Cohort size	Sample recruiting approach	Sample ancestry	Sample size with genotypes linked to health data	Types of EHR collected, e.g. self-report data from epidemiological survey questionnaires, billing codes, doctors’ narrative notes, and death registry	Genotying array	Imputation reference panel	Average age	Standard deviation of age	Access to Summary Statistics (enter link to Request or Open access)	Webpage	Referencen(PMID)
Biobank Japan (BBJ)	Japan	The Institute of Medicine of The University of Tokyo and the RIKEN Center for Integrative Medical Sciences	200000	Hospital/Health center-based	EAS	178726	Diagnosis by professional physiciants at coorporaing hospitals at reqruitment, previous medical records, and self-reported data from questionaires	Either (1) the Illumina HumanOmniExpressExome BeadChip or (2) a combination of the Illumina HumanOmniExpress and HumanExome BeadChips	1000 Genomes Phase3 + Japanese WGS (n = 1,037)	63.1	14	https://pheweb.jp/	https://biobankjp.org/en/index.html	28189464
BioMe	USA	The Institute for Personalized Medicine at the Icahn School of Medicine at Mount Sinai	60000	Hospital/Health center-based	AFR,EUR,HA	30813	self reported data from survey questionaires, ICD codes	Global Screening Array	TOPMED freeze 8	50.5	17.6		https://icahn.mssm.edu/research/ipm/programs/biome-biobank	33546753
BioVU	USA	Vanderbilt University	150000	Hospital/Health center-based	EUR,AFR,HA		ICD codes	Illumina MEGA-Array	HRC				https://victr.vumc.org/biovu-description/?_ga=2.238124995.2111368117.1624912981-1722622661.1624912981	26110578
Canadian Partnership for Tomorrow’s Health (CanPath)	Canada	Ontario Institute for Cancer Research		Population-based	EUR	7261	Self-reported	Affymetrix UKBB	1000 Genomes	50.4	9.59		https://canpath.ca/	29891475
China Kadoorie Biobank (CKB)	China	University of Oxford; Peking University	510000	Population-based	EAS	100706 (analyses restricted to population representative subset of 75861, plus additional cases from the remainder)	Self-report at baseline; mortality registries, disease registries, and health insurance records, recorded as or standardised to ICD10 codes	custom Affymetrix Axiom CKB_1, CKB_2	1KGP3 Phase 3 (EAS MAF>0)	53.7	11.0		https://www.ckbiobank.org/site/	22158673
Colorado Center for Personalized Medicine (CCPM)	USA	University of Colorago	Ongoing recruitment (currently N>185,000)	Hospital/Health center-based	Multi-ethnic	33,864 (soon to grow)	EHR-based phenotyping including all-payers claims data	Illumina MEGA	TOPMED release 2	50.3	17.5		cobiobank.org	32077359
deCODE Genetics	Iceland	deCODE Genetics		Population-based	EUR									25807286
Estonian Biobank (ESTBB)	Estonia	University of Tartu	200000	Population-based	EUR			Illumina GSA_MD						24518929
FinnGen	Finland	Institute for Molecular Medicine Finland	350,000 at August 2021	Mixed	FIN	218,792 (342,581 at August 2021)	Hospital discharge, death and cancer registries, primary care, prescription drug purchases	FinnGen1 + several legacy cohorts on different arrays	SiSu 3 (3,775 WGS Finns)	59.8	17.6		https://www.finngen.fi/en
Generation Scotland (GS)	Scotland			Population-based	EUR	20032		HumanOmniExpressExome8v1-2_A or HumanOmniExpressExome-8v1_A	HRC					22786799
Genes & Health (GNH)	UK	Queen Mary University of London	50000 (at August 2021)	Population-based	SAS (specifically: British Bangladeshi, British Pakistani)	27415	survey questionnaire: UK NHS e-health records from primary care, secondary care, national NHS Digital, national Public Health England, others	Illumina GSAv3EAMD	GenomeAsiaPilot chr1..22, HRC/1000G chr 23, using michigan	41.2	13.8		https://www.genesandhealth.org/	31504546
Lifelines Biobank (Lifelines)	Netherlands	Lifelines Cohort	167000	Population-based	EUR	36305	Self-reported data from epidemiological survey questionnaires, laboratory tests, medical procedurees	Illumina Global Screening Array	HRC v1.0	39.91	16.26		https://www.lifelines.nl/researcher/cohort-and-biobank	25502107
Michigan Genomics Initiative (MGI)	USA	University of Michigan		Hospital/Health center-based	EUR,AFR	54788		Illumina HumanCoreExome + custom content	TOPMed	56.92	16.42			In Preparation
Mass General Brigham Biobank (MGB)	USA	MGB affiliated Hospitals		Hospital/Health center-based	EUR	25698		Multi-Ethnic Global array (Illumina)	HRC	60	16.49			26784234
QIMR Berghofer Biobank (Qskin)	Australia	QIMR Berghofer		Mixed	EUR	16889		Global Screening Array	Freeze Version 10	57.0284	7.89733			22933644
Taiwan Biobank (TWB)	Taiwan		148567	Hospital/Health center-based	EAS	Batch1: 27033; Batch2: 65582; Total (meta): 92,615		Customized genome-wide arrays (TWBv1, based on Thermo Fisher Axiom Genome-Wide CHB Array with customized contents, and TWBv2, designed by Thermo Fisher Scientific Inc. based on whole-genome sequencing data from 946 TWB samples with customized contents)	1KG phase 3 data	50	10.9	https://www.twbiobank.org.tw/	https://www.twbiobank.org.tw/	In Preparation
Trøndelag Health Study (HUNT)	Norway	Norweigan University of Science and Technology	125000	Population-based	EUR	69716	Survey questionnaires, interviews, hospital and health records, death registry	Illumina HumanCoreExome + custom content	HRC+WGS (2,201 HUNT participants)	69.86	18.409		https://www.ntnu.edu/hunt/about-hunt	22879362
UCLA ATLAS Community Health Initiative (UCLA)	USA	University of California, Los Angeles	26414	Hospital/Health center-based	EUR, AFR, AMR, EAS, SAS	26414	Billing codes; self-reported demographic information; vitals, laboratory tests, medications and prescriptions; medical procedures and diagnoses	Global Screening Array	TOPMed Freeze5	56.44	17.3		https://www.uclahealth.org/precision-health/atlas	https://www.medrxiv.org/content/10.1101/2021.09.22.21263987v1
UK Biobank	UK	Medical Research Council and Wellcome Trust	500000	Population-based	EUR, AFR, AMR, SAS, EAS, AMI, NFE	500000							https://www.ukbiobank.ac.uk/	25826379

### Sheet: STable 2 Sample sizes
STable 2: Sample sizes for 14 endpoints by biobank, ancestry, sex
Endpoint	Sex	-/Total	Ancestry	Biobank	Case	Control
AAA	Bothsex	-	eas	BBJ	1155	173601
AAA	Bothsex	-	afr	BioMe	58	6731
AAA	Bothsex	-	nfe	BioMe	328	9046
AAA	Bothsex	-	amr	BioMe	77	9335
AAA	Bothsex	-	nfe	BioVU	712	58099
AAA	Bothsex	-	nfe	CCPM	127	22007
AAA	Bothsex	-	nfe	DECODE	1470	306468
AAA	Bothsex	-	nfe	ESTBB	199	126324
AAA	Bothsex	-	fin	FinnGen	1185	203156
AAA	Bothsex	-	nfe	HUNT	1065	62866
AAA	Bothsex	-	nfe	MGB	717	16585
AAA	Bothsex	-	nfe	MGI	1054	43639
AAA	Bothsex	-	nfe	UKBB	1306	408565
AAA	Bothsex	Total	5	11	9453	1446422
AcApp	Bothsex	-	nfe	BioVU	355	69114
AcApp	Bothsex	-	eas	CKB	801	75085
AcApp	Bothsex	-	nfe	ESTBB	9146	128640
AcApp	Bothsex	-	fin	FinnGen	15627	201886
AcApp	Bothsex	-	sas	GNH	191	22170
AcApp	Bothsex	-	nfe	GS	481	19551
AcApp	Bothsex	-	nfe	HUNT	1559	67520
AcApp	Bothsex	-	nfe	MGB	717	24616
AcApp	Bothsex	-	nfe	MGI	339	50986
AcApp	Bothsex	-	nfe	UKBB	3490	416195
AcApp	Bothsex	Total	4	10	32706	1075763
Appendectomy	Bothsex	-	nfe	ESTBB	3666	134614
Appendectomy	Bothsex	-	fin	FinnGen	8195	210597
Appendectomy	Bothsex	-	nfe	UKBB	2585	417957
Appendectomy	Bothsex	Total	2	3	14446	763168
Asthma	Bothsex	-	eas	BBJ	13015	162933
Asthma	Bothsex	-	afr	BioMe	1636	5642
Asthma	Bothsex	-	nfe	BioMe	1294	8198
Asthma	Bothsex	-	amr	BioMe	2810	7752
Asthma	Bothsex	-	afr	BioVU	1448	12032
Asthma	Bothsex	-	nfe	BioVU	4270	55358
Asthma	Bothsex	-	afr	CCPM	307	911
Asthma	Bothsex	-	amr	CCPM	435	1839
Asthma	Bothsex	-	nfe	CCPM	3811	18365
Asthma	Bothsex	-	eas	CKB	1897	66068
Asthma	Bothsex	-	nfe	DECODE	16767	351253
Asthma	Bothsex	-	nfe	ESTBB	14312	115610
Asthma	Bothsex	-	fin	FinnGen	20629	135449
Asthma	Bothsex	-	sas	GNH	3050	18898
Asthma	Bothsex	-	nfe	GS	2437	17595
Asthma	Bothsex	-	nfe	HUNT	3894	61332
Asthma	Bothsex	-	nfe	Lifelines	2921	29625
Asthma	Bothsex	-	nfe	MGB	5419	16891
Asthma	Bothsex	-	afr	MGI	795	2086
Asthma	Bothsex	-	nfe	MGI	8999	37287
Asthma	Bothsex	-	nfe	QSKIN	2967	13922
Asthma	Bothsex	-	eas	TWB	3180	89122
Asthma	Bothsex	-	afr	UCLA	289	937
Asthma	Bothsex	-	amr	UCLA	760	3615
Asthma	Bothsex	-	eas	UCLA	308	1992
Asthma	Bothsex	-	nfe	UCLA	3051	13590
Asthma	Bothsex	-	sas	UCLA	62	307
Asthma	Bothsex	-	afr	UKBB	576	5999
Asthma	Bothsex	-	amr	UKBB	64	898
Asthma	Bothsex	-	sas	UKBB	903	7886
Asthma	Bothsex	-	eas	UKBB	149	2540
Asthma	Bothsex	-	nfe	UKBB	31169	379656
Asthma	Bothsex	-	ami	UKBB	139	1434
Asthma	Bothsex	Total	7	18	153763	1647022
COPD	Bothsex	-	eas	BBJ	4017	162653
COPD	Bothsex	-	afr	BioMe	735	5637
COPD	Bothsex	-	nfe	BioMe	611	8193
COPD	Bothsex	-	amr	BioMe	1030	7753
COPD	Bothsex	-	afr	BioVU	556	12032
COPD	Bothsex	-	nfe	BioVU	4962	55358
COPD	Bothsex	-	afr	CCPM	102	911
COPD	Bothsex	-	amr	CCPM	89	1839
COPD	Bothsex	-	nfe	CCPM	1533	18365
COPD	Bothsex	-	eas	CKB	13713	54748
COPD	Bothsex	-	nfe	ESTBB	10596	115610
COPD	Bothsex	-	fin	FinnGen	6915	186723
COPD	Bothsex	-	sas	GNH	484	21464
COPD	Bothsex	-	nfe	GS	239	19793
COPD	Bothsex	-	nfe	HUNT	5529	61332
COPD	Bothsex	-	nfe	Lifelines	3103	22372
COPD	Bothsex	-	nfe	MGB	3922	18033
COPD	Bothsex	-	afr	MGI	286	2086
COPD	Bothsex	-	nfe	MGI	4834	37287
COPD	Bothsex	-	eas	TWB	1106	91196
COPD	Bothsex	-	afr	UCLA	187	1039
COPD	Bothsex	-	amr	UCLA	384	3991
COPD	Bothsex	-	eas	UCLA	208	2092
COPD	Bothsex	-	nfe	UCLA	2005	14636
COPD	Bothsex	-	afr	UKBB	112	5999
COPD	Bothsex	-	nfe	UKBB	14310	379656
COPD	Bothsex	Total	6	16	81568	1310798
Gout	Bothsex	-	eas	BBJ	6184	172542
Gout	Bothsex	-	afr	BioMe	372	7503
Gout	Bothsex	-	nfe	BioMe	282	9884
Gout	Bothsex	-	amr	BioMe	324	10903
Gout	Bothsex	-	afr	BioVU	484	14421
Gout	Bothsex	-	nfe	BioVU	2095	66779
Gout	Bothsex	-	afr	CCPM	95	1307
Gout	Bothsex	-	amr	CCPM	54	2530
Gout	Bothsex	-	nfe	CCPM	946	25176
Gout	Bothsex	-	eas	CKB	450	75763
Gout	Bothsex	-	nfe	ESTBB	6027	131637
Gout	Bothsex	-	fin	FinnGen	3576	203546
Gout	Bothsex	-	sas	GNH	421	21527
Gout	Bothsex	-	nfe	GS	275	19757
Gout	Bothsex	-	nfe	HUNT	1429	67693
Gout	Bothsex	-	nfe	MGB	2031	22646
Gout	Bothsex	-	afr	MGI	199	2974
Gout	Bothsex	-	nfe	MGI	2298	48867
Gout	Bothsex	-	eas	TWB	3636	88484
Gout	Bothsex	-	afr	UCLA	105	1121
Gout	Bothsex	-	amr	UCLA	179	4196
Gout	Bothsex	-	eas	UCLA	155	2145
Gout	Bothsex	-	nfe	UCLA	810	15831
Gout	Bothsex	-	afr	UKBB	57	6576
Gout	Bothsex	-	sas	UKBB	112	8761
Gout	Bothsex	-	nfe	UKBB	4509	415559
Gout	Bothsex	Total	6	15	37105	1448128
HCM	Bothsex	-	eas	BBJ	383	177745
HCM	Bothsex	-	nfe	BioVU	212	63759
HCM	Bothsex	-	nfe	ESTBB	87	128135
HCM	Bothsex	-	fin	FinnGen	313	156711
HCM	Bothsex	-	nfe	HUNT	203	67632
HCM	Bothsex	-	nfe	Lifelines	394	18893
HCM	Bothsex	-	nfe	MGB	331	21200
HCM	Bothsex	-	nfe	MGI	176	48462
HCM	Bothsex	-	eas	TWB	727	91217
HCM	Bothsex	-	nfe	UKBB	167	416313
HCM	Bothsex	Total	3	10	2993	1190067
HF	Bothsex	-	eas	BBJ	10540	168186
HF	Bothsex	-	afr	BioMe	551	6538
HF	Bothsex	-	nfe	BioMe	288	9162
HF	Bothsex	-	amr	BioMe	747	9265
HF	Bothsex	-	afr	BioVU	398	13006
HF	Bothsex	-	nfe	BioVU	1921	57247
HF	Bothsex	-	eas	CKB	1981	74921
HF	Bothsex	-	nfe	ESTBB	11721	126190
HF	Bothsex	-	fin	FinnGen	23701	195091
HF	Bothsex	-	sas	GNH	465	21483
HF	Bothsex	-	nfe	HUNT	235	64845
HF	Bothsex	-	nfe	Lifelines	207	27878
HF	Bothsex	-	nfe	MGB	4449	15041
HF	Bothsex	-	afr	MGI	137	2743
HF	Bothsex	-	nfe	MGI	1222	45045
HF	Bothsex	-	afr	UCLA	174	1052
HF	Bothsex	-	amr	UCLA	423	3952
HF	Bothsex	-	eas	UCLA	144	2156
HF	Bothsex	-	nfe	UCLA	1301	15340
HF	Bothsex	-	afr	UKBB	107	6496
HF	Bothsex	-	sas	UKBB	245	8588
HF	Bothsex	-	nfe	UKBB	7451	412106
HF	Bothsex	Total	6	13	68408	1286331
IPF	Bothsex	-	eas	BBJ	1046	176974
IPF	Bothsex	-	afr	BioMe	93	7218
IPF	Bothsex	-	amr	BioMe	115	10281
IPF	Bothsex	-	nfe	BioVU	745	49259
IPF	Bothsex	-	nfe	CCPM	163	21694
IPF	Bothsex	-	eas	CKB	75	75224
IPF	Bothsex	-	nfe	ESTBB	250	133968
IPF	Bothsex	-	fin	FinnGen	1028	196986
IPF	Bothsex	-	sas	GNH	51	21897
IPF	Bothsex	-	nfe	HUNT	235	64845
IPF	Bothsex	-	nfe	MGB	1305	16628
IPF	Bothsex	-	nfe	MGI	566	43611
IPF	Bothsex	-	afr	UCLA	76	1150
IPF	Bothsex	-	amr	UCLA	204	4171
IPF	Bothsex	-	eas	UCLA	89	2211
IPF	Bothsex	-	nfe	UCLA	700	15941
IPF	Bothsex	-	nfe	UKBB	1265	404684
IPF	Bothsex	Total	6	13	8006	1246742
POAG	Bothsex	-	eas	BBJ	8448	168903
POAG	Bothsex	-	afr	BioMe	232	6305
POAG	Bothsex	-	amr	BioMe	243	9103
POAG	Bothsex	-	afr	BioVU	172	13761
POAG	Bothsex	-	nfe	BioVU	439	64104
POAG	Bothsex	-	nfe	CCPM	108	23464
POAG	Bothsex	-	nfe	DECODE	596	156895
POAG	Bothsex	-	nfe	ESTBB	5072	117440
POAG	Bothsex	-	fin	FinnGen	4433	210201
POAG	Bothsex	-	nfe	GS	140	19892
POAG	Bothsex	-	nfe	HUNT	1884	57859
POAG	Bothsex	-	nfe	Lifelines	803	19589
POAG	Bothsex	-	nfe	MGB	450	21779
POAG	Bothsex	-	nfe	MGI	320	44521
POAG	Bothsex	-	nfe	QSKIN	618	16271
POAG	Bothsex	-	eas	TWB	1267	91342
POAG	Bothsex	-	afr	UKBB	79	6257
POAG	Bothsex	-	sas	UKBB	52	8378
POAG	Bothsex	-	nfe	UKBB	1492	404535
POAG	Bothsex	Total	6	15	26848	1460599
Stroke	Bothsex	-	eas	BBJ	22664	152022
Stroke	Bothsex	-	afr	BioMe	513	7031
Stroke	Bothsex	-	nfe	BioMe	190	9428
Stroke	Bothsex	-	amr	BioMe	655	10034
Stroke	Bothsex	-	afr	BioVU	373	13438
Stroke	Bothsex	-	nfe	BioVU	1799	59239
Stroke	Bothsex	-	nfe	CCPM	459	24071
Stroke	Bothsex	-	nfe	ESTBB	2339	128567
Stroke	Bothsex	-	fin	FinnGen	18661	162201
Stroke	Bothsex	-	sas	GNH	264	21684
Stroke	Bothsex	-	nfe	GS	185	19847
Stroke	Bothsex	-	nfe	HUNT	2938	59896
Stroke	Bothsex	-	nfe	Lifelines	329	32547
Stroke	Bothsex	-	nfe	MGB	2133	23563
Stroke	Bothsex	-	afr	MGI	175	2821
Stroke	Bothsex	-	nfe	MGI	2352	45517
Stroke	Bothsex	-	nfe	QSKIN	305	16584
Stroke	Bothsex	-	eas	TWB	576	91368
Stroke	Bothsex	-	afr	UCLA	100	1126
Stroke	Bothsex	-	amr	UCLA	248	4127
Stroke	Bothsex	-	eas	UCLA	105	2195
Stroke	Bothsex	-	nfe	UCLA	855	15786
Stroke	Bothsex	-	nfe	UKBB	1958	407633
Stroke	Bothsex	Total	6	16	60176	1310725
ThC	Bothsex	-	eas	BBJ	361	178362
ThC	Bothsex	-	nfe	BioMe	242	9774
ThC	Bothsex	-	amr	BioMe	116	11005
ThC	Bothsex	-	afr	BioVU	53	14794
ThC	Bothsex	-	nfe	BioVU	635	68142
ThC	Bothsex	-	nfe	CCPM	422	25695
ThC	Bothsex	-	eas	CKB	154	75740
ThC	Bothsex	-	nfe	DECODE	1152	313344
ThC	Bothsex	-	nfe	ESTBB	305	121594
ThC	Bothsex	-	fin	FinnGen	989	217803
ThC	Bothsex	-	nfe	HUNT	158	68187
ThC	Bothsex	-	nfe	MGB	682	25014
ThC	Bothsex	-	nfe	MGI	928	48762
ThC	Bothsex	-	nfe	QSKIN	75	16814
ThC	Bothsex	-	nfe	UKBB	427	418625
ThC	Bothsex	Total	5	13	6699	1613655
VTE	Bothsex	-	afr	BioMe	477	6287
VTE	Bothsex	-	nfe	BioMe	253	8903
VTE	Bothsex	-	amr	BioMe	494	8647
VTE	Bothsex	-	afr	BioVU	434	14295
VTE	Bothsex	-	nfe	BioVU	2295	65621
VTE	Bothsex	-	eas	CKB	61	75294
VTE	Bothsex	-	nfe	ESTBB	1177	131802
VTE	Bothsex	-	fin	FinnGen	9176	209616
VTE	Bothsex	-	sas	GNH	84	14793
VTE	Bothsex	-	afr	MGI	231	2935
VTE	Bothsex	-	nfe	MGI	2999	47845
VTE	Bothsex	-	afr	UCLA	195	1031
VTE	Bothsex	-	amr	UCLA	543	3832
VTE	Bothsex	-	eas	UCLA	132	2168
VTE	Bothsex	-	nfe	UCLA	1503	15138
VTE	Bothsex	-	afr	UKBB	129	6494
VTE	Bothsex	-	sas	UKBB	61	8792
VTE	Bothsex	-	nfe	UKBB	7743	411797
VTE	Bothsex	Total	6	9	27987	1035290
AAA	Male	-	eas	BBJ	888	92053
AAA	Male	-	nfe	BioMe	283	4152
AAA	Male	-	nfe	BioVU	543	24458
AAA	Male	-	nfe	CCPM	106	7773
AAA	Male	-	fin	FinnGen	1038	85795
AAA	Male	-	nfe	HUNT	785	29176
AAA	Male	-	nfe	MGI	799	20098
AAA	Male	-	nfe	UKBB	1147	187480
AAA	Male	Total	3	8	5589	450985
AcApp	Male	-	nfe	BioVU	155	30713
AcApp	Male	-	eas	CKB	308	30217
AcApp	Male	-	fin	FinnGen	7312	87387
AcApp	Male	-	sas	GNH	92	9635
AcApp	Male	-	nfe	GS	220	8007
AcApp	Male	-	nfe	HUNT	820	31641
AcApp	Male	-	nfe	MGI	134	24125
AcApp	Male	-	nfe	UKBB	1726	192442
AcApp	Male	Total	4	8	10767	414167
Appendectomy	Male	-	fin	FinnGen	3232	91981
Appendectomy	Male	-	nfe	UKBB	1237	191799
Appendectomy	Male	Total	2	2	4469	283780
Asthma	Male	-	eas	BBJ	6258	87269
Asthma	Male	-	afr	BioMe	397	2316
Asthma	Male	-	nfe	BioMe	635	3908
Asthma	Male	-	amr	BioMe	691	3198
Asthma	Male	-	afr	BioVU	495	4625
Asthma	Male	-	nfe	BioVU	1533	24203
Asthma	Male	-	afr	CCPM	81	346
Asthma	Male	-	amr	CCPM	86	621
Asthma	Male	-	nfe	CCPM	1096	7181
Asthma	Male	-	eas	CKB	835	26285
Asthma	Male	-	fin	FinnGen	7950	57200
Asthma	Male	-	sas	GNH	1270	8302
Asthma	Male	-	nfe	GS	964	7263
Asthma	Male	-	nfe	HUNT	1714	28653
Asthma	Male	-	nfe	Lifelines	1168	12107
Asthma	Male	-	afr	MGI	231	893
Asthma	Male	-	nfe	MGI	3066	18580
Asthma	Male	-	nfe	QSKIN	1165	6458
Asthma	Male	-	afr	UKBB	158	2553
Asthma	Male	-	sas	UKBB	417	4369
Asthma	Male	-	nfe	UKBB	12549	176589
Asthma	Male	-	ami	UKBB	69	838
Asthma	Male	Total	7	13	42828	483757
COPD	Male	-	eas	BBJ	3443	87030
COPD	Male	-	afr	BioMe	260	2314
COPD	Male	-	nfe	BioMe	313	3906
COPD	Male	-	amr	BioMe	400	3199
COPD	Male	-	afr	BioVU	267	4625
COPD	Male	-	nfe	BioVU	2631	24203
COPD	Male	-	nfe	CCPM	769	7181
COPD	Male	-	eas	CKB	6880	22041
COPD	Male	-	fin	FinnGen	4521	81410
COPD	Male	-	sas	GNH	365	9207
COPD	Male	-	nfe	GS	95	8132
COPD	Male	-	nfe	HUNT	2868	28653
COPD	Male	-	nfe	Lifelines	1582	8902
COPD	Male	-	afr	MGI	108	893
COPD	Male	-	nfe	MGI	2471	18580
COPD	Male	-	afr	UKBB	57	2553
COPD	Male	-	nfe	UKBB	7663	176589
COPD	Male	Total	6	12	34693	489418
Gout	Male	-	eas	BBJ	5428	90537
Gout	Male	-	afr	BioMe	173	2773
Gout	Male	-	nfe	BioMe	234	4635
Gout	Male	-	amr	BioMe	183	3984
Gout	Male	-	afr	BioVU	278	5420
Gout	Male	-	nfe	BioVU	1510	28623
Gout	Male	-	afr	CCPM	71	411
Gout	Male	-	nfe	CCPM	767	8977
Gout	Male	-	eas	CKB	303	30385
Gout	Male	-	fin	FinnGen	2717	88499
Gout	Male	-	nfe	GS	224	8003
Gout	Male	-	nfe	HUNT	925	31565
Gout	Male	-	afr	MGI	126	1109
Gout	Male	-	nfe	MGI	1655	22496
Gout	Male	-	sas	UKBB	91	4758
Gout	Male	-	nfe	UKBB	3934	190337
Gout	Male	Total	6	10	18619	522512
HCM	Male	-	eas	BBJ	242	95282
HCM	Male	-	nfe	BioVU	105	27285
HCM	Male	-	fin	FinnGen	186	63860
HCM	Male	-	nfe	HUNT	91	31592
HCM	Male	-	nfe	Lifelines	218	7432
HCM	Male	-	nfe	MGI	109	22543
HCM	Male	-	nfe	UKBB	116	191882
HCM	Male	Total	3	7	1067	439876
HF	Male	-	eas	BBJ	6544	89421
HF	Male	-	afr	BioMe	208	2455
HF	Male	-	nfe	BioMe	195	4233
HF	Male	-	amr	BioMe	340	3377
HF	Male	-	afr	BioVU	199	4878
HF	Male	-	nfe	BioVU	1191	24003
HF	Male	-	eas	CKB	914	30106
HF	Male	-	fin	FinnGen	12285	82928
HF	Male	-	sas	GNH	309	9263
HF	Male	-	nfe	HUNT	2893	29077
HF	Male	-	nfe	Lifelines	109	11300
HF	Male	-	nfe	MGI	736	20523
HF	Male	-	afr	UKBB	59	2673
HF	Male	-	sas	UKBB	184	4638
HF	Male	-	nfe	UKBB	5164	188901
HF	Male	Total	6	10	31330	507776
IPF	Male	-	eas	BBJ	620	94893
IPF	Male	-	nfe	BioVU	383	19803
IPF	Male	-	nfe	CCPM	83	7795
IPF	Male	-	fin	FinnGen	650	86462
IPF	Male	-	nfe	HUNT	140	30201
IPF	Male	-	nfe	MGI	313	19951
IPF	Male	-	nfe	UKBB	782	185194
IPF	Male	Total	3	7	2971	444299
POAG	Male	-	eas	BBJ	4103	91077
POAG	Male	-	afr	BioMe	84	2442
POAG	Male	-	amr	BioMe	84	3487
POAG	Male	-	afr	BioVU	71	5263
POAG	Male	-	nfe	BioVU	214	28237
POAG	Male	-	nfe	CCPM	54	8685
POAG	Male	-	fin	FinnGen	1916	91682
POAG	Male	-	nfe	GS	61	8166
POAG	Male	-	nfe	HUNT	839	27470
POAG	Male	-	nfe	Lifelines	289	7785
POAG	Male	-	nfe	MGI	175	20999
POAG	Male	-	nfe	QSKIN	311	7312
POAG	Male	-	nfe	UKBB	815	186419
POAG	Male	Total	5	11	9016	489024
Stroke	Male	-	eas	BBJ	14186	80046
Stroke	Male	-	afr	BioMe	184	2647
Stroke	Male	-	nfe	BioMe	100	4462
Stroke	Male	-	amr	BioMe	241	3735
Stroke	Male	-	afr	BioVU	163	5090
Stroke	Male	-	nfe	BioVU	947	25331
Stroke	Male	-	nfe	CCPM	235	8809
Stroke	Male	-	fin	FinnGen	9922	63294
Stroke	Male	-	sas	GNH	155	9417
Stroke	Male	-	nfe	GS	101	8126
Stroke	Male	-	nfe	HUNT	1516	27882
Stroke	Male	-	nfe	Lifelines	160	13243
Stroke	Male	-	nfe	MGI	1246	21145
Stroke	Male	-	nfe	QSKIN	179	7444
Stroke	Male	-	nfe	UKBB	1260	186896
Stroke	Male	Total	6	12	30595	467567
ThC	Male	-	eas	BBJ	98	95865
ThC	Male	-	nfe	BioMe	66	4772
ThC	Male	-	nfe	BioVU	200	30239
ThC	Male	-	nfe	CCPM	104	9824
ThC	Male	-	fin	FinnGen	224	94989
ThC	Male	-	nfe	HUNT	53	32331
ThC	Male	-	nfe	MGI	299	23394
ThC	Male	-	nfe	UKBB	120	193900
ThC	Male	Total	3	8	1164	485314
VTE	Male	-	afr	BioMe	155	2437
VTE	Male	-	nfe	BioMe	140	4215
VTE	Male	-	amr	BioMe	171	3376
VTE	Male	-	nfe	BioVU	1143	28676
VTE	Male	-	fin	FinnGen	4072	91141
VTE	Male	-	nfe	MGI	1512	22525
VTE	Male	-	afr	UKBB	51	2666
VTE	Male	-	nfe	UKBB	4285	188255
VTE	Male	Total	4	5	11529	343291
AAA	Female	-	eas	BBJ	267	81548
AAA	Female	-	nfe	BioVU	169	33641
AAA	Female	-	fin	FinnGen	147	117361
AAA	Female	-	nfe	HUNT	280	33690
AAA	Female	-	nfe	MGI	255	23541
AAA	Female	-	nfe	UKBB	171	224288
AAA	Female	Total	3	6	1289	514069
AcApp	Female	-	nfe	BioVU	200	38931
AcApp	Female	-	eas	CKB	493	44868
AcApp	Female	-	fin	FinnGen	8315	114499
AcApp	Female	-	sas	GNH	99	12535
AcApp	Female	-	nfe	GS	261	11544
AcApp	Female	-	nfe	HUNT	1559	67520
AcApp	Female	-	nfe	MGI	205	26861
AcApp	Female	-	nfe	UKBB	1797	227019
AcApp	Female	Total	4	8	12929	543777
Appendectomy	Female	-	fin	FinnGen	4963	118616
Appendectomy	Female	-	nfe	UKBB	1348	226158
Appendectomy	Female	Total	2	2	6311	344774
Asthma	Female	-	eas	BBJ	6757	75664
Asthma	Female	-	afr	BioMe	1239	3326
Asthma	Female	-	nfe	BioMe	659	4290
Asthma	Female	-	amr	BioMe	2119	4554
Asthma	Female	-	afr	BioVU	953	7407
Asthma	Female	-	nfe	BioVU	2737	31155
Asthma	Female	-	afr	CCPM	226	565
Asthma	Female	-	amr	CCPM	349	1218
Asthma	Female	-	nfe	CCPM	2715	11184
Asthma	Female	-	eas	CKB	1062	39783
Asthma	Female	-	fin	FinnGen	12679	78249
Asthma	Female	-	sas	GNH	1780	10596
Asthma	Female	-	nfe	GS	1437	10368
Asthma	Female	-	nfe	HUNT	2180	32679
Asthma	Female	-	nfe	Lifelines	1753	17518
Asthma	Female	-	afr	MGI	564	1193
Asthma	Female	-	nfe	MGI	5933	18707
Asthma	Female	-	nfe	QSKIN	1802	7464
Asthma	Female	-	afr	UKBB	426	3502
Asthma	Female	-	amr	UKBB	52	579
Asthma	Female	-	sas	UKBB	500	3622
Asthma	Female	-	eas	UKBB	121	1687
Asthma	Female	-	nfe	UKBB	18859	206058
Asthma	Female	-	ami	UKBB	73	608
Asthma	Female	Total	7	13	66975	571976
COPD	Female	-	eas	BBJ	574	75623
COPD	Female	-	afr	BioMe	475	3323
COPD	Female	-	nfe	BioMe	298	4287
COPD	Female	-	amr	BioMe	630	4554
COPD	Female	-	afr	BioVU	289	7407
COPD	Female	-	nfe	BioVU	2359	31155
COPD	Female	-	afr	CCPM	63	565
COPD	Female	-	nfe	CCPM	764	11184
COPD	Female	-	eas	CKB	6833	32707
COPD	Female	-	fin	FinnGen	2394	105313
COPD	Female	-	sas	GNH	119	12257
COPD	Female	-	nfe	GS	144	11661
COPD	Female	-	nfe	HUNT	2661	32679
COPD	Female	-	nfe	Lifelines	1521	13470
COPD	Female	-	afr	MGI	178	1193
COPD	Female	-	nfe	MGI	2363	18707
COPD	Female	-	afr	UKBB	55	3502
COPD	Female	-	nfe	UKBB	6758	206058
COPD	Female	Total	6	12	28478	575645
Gout	Female	-	eas	BBJ	756	82005
Gout	Female	-	afr	BioMe	199	4730
Gout	Female	-	amr	BioMe	141	6919
Gout	Female	-	afr	BioVU	206	9001
Gout	Female	-	nfe	BioVU	585	38156
Gout	Female	-	nfe	CCPM	179	16199
Gout	Female	-	eas	CKB	147	45378
Gout	Female	-	fin	FinnGen	859	115047
Gout	Female	-	sas	GNH	106	1270
Gout	Female	-	nfe	GS	51	11754
Gout	Female	-	nfe	HUNT	504	36128
Gout	Female	-	nfe	MGI	643	26371
Gout	Female	-	nfe	UKBB	607	228495
Gout	Female	Total	6	11	4983	621453
HCM	Female	-	eas	BBJ	141	82463
HCM	Female	-	nfe	BioVU	107	36556
HCM	Female	-	fin	FinnGen	127	92851
HCM	Female	-	nfe	HUNT	112	36040
HCM	Female	-	nfe	Lifelines	176	11461
HCM	Female	-	nfe	UKBB	54	227713
HCM	Female	Total	3	6	717	487084
HF	Female	-	eas	BBJ	3996	78765
HF	Female	-	afr	BioMe	343	4083
HF	Female	-	nfe	BioMe	93	4929
HF	Female	-	amr	BioMe	407	5888
HF	Female	-	afr	BioVU	199	8128
HF	Female	-	nfe	BioVU	730	33244
HF	Female	-	eas	CKB	1067	44815
HF	Female	-	fin	FinnGen	11416	112163
HF	Female	-	sas	GNH	156	12220
HF	Female	-	nfe	HUNT	2673	33390
HF	Female	-	nfe	Lifelines	98	16578
HF	Female	-	nfe	MGI	486	24522
HF	Female	-	sas	UKBB	62	4070
HF	Female	-	nfe	UKBB	2334	226451
HF	Female	Total	6	10	24060	609246
IPF	Female	-	eas	BBJ	426	82081
IPF	Female	-	afr	BioMe	71	4506
IPF	Female	-	amr	BioMe	74	6484
IPF	Female	-	nfe	BioVU	362	29456
IPF	Female	-	nfe	CCPM	80	13899
IPF	Female	-	fin	FinnGen	378	110524
IPF	Female	-	nfe	HUNT	95	34644
IPF	Female	-	nfe	MGI	253	23660
IPF	Female	-	nfe	UKBB	491	222681
IPF	Female	Total	5	8	2230	527935
POAG	Female	-	eas	BBJ	4345	77826
POAG	Female	-	afr	BioMe	148	3863
POAG	Female	-	amr	BioMe	159	5616
POAG	Female	-	afr	BioVU	101	8498
POAG	Female	-	nfe	BioVU	225	35867
POAG	Female	-	nfe	CCPM	54	14779
POAG	Female	-	fin	FinnGen	2517	118519
POAG	Female	-	nfe	GS	79	11726
POAG	Female	-	nfe	HUNT	1045	30389
POAG	Female	-	nfe	Lifelines	514	11804
POAG	Female	-	nfe	MGI	145	23522
POAG	Female	-	nfe	QSKIN	307	8959
POAG	Female	-	nfe	UKBB	686	221288
POAG	Female	Total	5	11	10325	572656
Stroke	Female	-	eas	BBJ	8478	71976
Stroke	Female	-	afr	BioMe	329	4384
Stroke	Female	-	nfe	BioMe	90	4966
Stroke	Female	-	amr	BioMe	414	6299
Stroke	Female	-	afr	BioVU	210	8348
Stroke	Female	-	nfe	BioVU	852	33908
Stroke	Female	-	nfe	CCPM	224	15262
Stroke	Female	-	fin	FinnGen	8739	98907
Stroke	Female	-	sas	GNH	109	12267
Stroke	Female	-	nfe	GS	84	11721
Stroke	Female	-	nfe	HUNT	1422	32014
Stroke	Female	-	nfe	Lifelines	169	19304
Stroke	Female	-	afr	MGI	100	1727
Stroke	Female	-	nfe	MGI	1106	24372
Stroke	Female	-	nfe	QSKIN	126	9140
Stroke	Female	-	nfe	UKBB	713	223944
Stroke	Female	Total	6	12	23165	578539
ThC	Female	-	eas	BBJ	263	82497
ThC	Female	-	nfe	BioMe	176	5002
ThC	Female	-	amr	BioMe	98	6885
ThC	Female	-	nfe	BioVU	435	37903
ThC	Female	-	nfe	CCPM	318	15871
ThC	Female	-	eas	CKB	121	45235
ThC	Female	-	fin	FinnGen	765	122814
ThC	Female	-	nfe	HUNT	105	35856
ThC	Female	-	nfe	MGI	629	25368
ThC	Female	-	nfe	QSKIN	57	9209
ThC	Female	-	nfe	UKBB	311	228015
ThC	Female	Total	4	10	3278	614655
UtC	Female	-	eas	BBJ	1200	60614
UtC	Female	-	amr	BioMe	83	5786
UtC	Female	-	nfe	BioVU	466	32409
UtC	Female	-	nfe	CCPM	206	13422
UtC	Female	-	eas	CKB	164	43586
UtC	Female	-	nfe	DECODE	1092	119736
UtC	Female	-	nfe	ESTBB	563	63954
UtC	Female	-	fin	FinnGen	1391	89697
UtC	Female	-	nfe	HUNT	432	28103
UtC	Female	-	nfe	MGB	425	9270
UtC	Female	-	nfe	MGI	720	19228
UtC	Female	-	nfe	UKBB	1553	198791
UtC	Female	Total	4	12	8295	684596
VTE	Female	-	afr	BioMe	322	3850
VTE	Female	-	nfe	BioMe	113	4688
VTE	Female	-	amr	BioMe	323	5271
VTE	Female	-	afr	BioVU	257	8840
VTE	Female	-	nfe	BioVU	1152	36945
VTE	Female	-	fin	FinnGen	5104	118475
VTE	Female	-	sas	GNH	52	9895
VTE	Female	-	afr	MGI	138	1788
VTE	Female	-	nfe	MGI	1487	25320
VTE	Female	-	afr	UKBB	78	3828
VTE	Female	-	nfe	UKBB	3458	223542
VTE	Female	Total	5	6	12484	442442

### Sheet: STable 3 Pheno guideline GBMI
STable 3: Phenotype definitions recommended by GBMI
Description (abbreviation) for endpoints	Phecode	sex	ICD_control_exclude (subjects with these ICD codes are excluded from controls )	ICD_case_include (ICD codes to define cases)
Uterine cancer (UtC)	182	Female	174,174.0,174.1,174.2,174.3,174.4,174.5,174.6,174.8,174.9,175,175.0,175.9,180,180.0,180.1,180.8,180.9,181,183,183.0,183.2,183.3,183.4,183.5,183.8,183.9,184,184.0,184.1,184.2,184.3,184.4,184.8,184.9,218,218.0,218.1,218.2,218.9,219,219.0,219.1,219.8,219.9,233,233.0,233.1,233.3,233.30,233.31,233.32,233.39,236.0,236.1,236.2,236.3,238.3,239.3,612,612.0,612.1,622.1,622.10,622.11,622.12,V10.3,V10.40,V10.41,V10.43,V10.44,V45.71,V51.0,C50,C50.0,C50.1,C50.2,C50.3,C50.4,C50.5,C50.6,C50.8,C50.9,C51,C51.0,C51.1,C51.2,C51.8,C51.9,C52,C53,C53.0,C53.1,C53.8,C53.9,C56,C57,C57.0,C57.1,C57.2,C57.3,C57.4,C57.7,C57.8,C57.9,C58,D05,D05.1,D05.7,D05.9,D06,D06.0,D06.1,D06.7,D06.9,D07.1,D07.2,D07.3,D25,D25.0,D25.1,D25.2,D25.9,D26,D26.0,D26.1,D26.7,D26.9,D39,D39.0,D39.1,D39.2,D39.9,D48.6,N87,N87.0,N87.1,N87.2,N87.9,N90.3,Z85.3,Z90.1,Z85.3,N87,N87.0,D06.0,N87.9,N87.1,D06,D06.1,D06.7,D06.9,C57.00,C57.22,C57.20,C57.0,C57,C57.8,C57.4,C57.02,C57.1,C57.11,C57.21,C57.01,C57.10,C57.12,C58,C57.9,C57.3,C57.2,C57.7,C51.8,D26.0,D26.9,D26,D26.1,D26.7,N65,N65.0,N65.1,D25.0,D25.2,D25.1,D25.9,D25,D07.3,D07.2,D39.0,D07.39,N90.3,D39.8,D07.1,C51.1,D39.2,D07.30,C51.9,D39.9,C51.2,C51.0,C52,D39,C51,D48.61,D48.60,D48.6,D49.3,D48.62,D05.10,D05.90,D05.01,D05.02,D05.1,D05.11,D05,D05.80,D05.82,D05.92,D05.0,D05.12,D05.91,D05.8,D05.9,D05.81,D05.00,C53,C53.9,C53.0,C53.8,C53.1,C50.522,C50.82,C50.021,C50.421,C50.029,C50.822,C50.622,C50.121,C50.429,C50.321,C50.921,C50.42,C50.929,C50.222,C50.52,C50.122,C50.32,C50.422,C50.529,C50.92,C50.229,C50.62,C50.22,C50.821,C50.922,C50.322,C50.329,C50.629,C50.02,C50.521,C50.221,C50.621,C50.129,C50.829,C50.12,C50.022,Z85.44,Z85.40,D39.10,Z85.41,D39.11,D39.12,D39.1,Z85.43,C56.2,C56.9,C56.1,C56,C50.211,C50.011,C50.51,C50.511,C50.919,C50.11,C50.811,C50.619,C50.119,C50.112,C50.411,C50.611,C50.219,C50.312,C50.61,C50,C50.912,C50.519,C50.212,C50.812,C50.412,C50.21,C50.111,C50.8,C50.319,C50.019,C50.311,C50.01,C50.41,C50.012,C50.512,C50.81,C50.819,C50.419,C50.91,C50.911,C50.612,C50.31	179,182,182.0,182.1,182.8,233.2,V10.42,C54,C54.0,C54.1,C54.2,C54.3,C54.8,C54.9,C55,D07.0,C54.9,D07.0,C54.2,C55,C54.3,C54.8,C54,C54.1,C54.0,Z85.42
Thyroid cancer (ThC)	193	Both	194,194.0,194.1,194.3,194.4,194.5,194.6,194.8,194.9,226,227,227.0,227.1,227.3,227.4,227.5,227.6,227.8,227.9,V10.88,C74,C74.0,C74.1,C74.9,C75,C75.0,C75.1,C75.2,C75.3,C75.4,C75.5,C75.8,C75.9,D34,D35.0,D35.1,D35.2,D35.3,D35.4,D35.5,D35.6,D35.7,D35.8,D35.9,C74,C74.92,C74.01,C75,C75.2,C75.0,C74.00,C75.4,C74.0,C74.11,C74.91,C75.1,C75.9,C74.9,C74.90,C74.1,C74.10,C75.5,C75.8,C75.3,C74.12,C74.02,Z85.858,D35.3,D35.2,D35.0,D35.02,D35.01,D35.00,D34,D35.1,D35.7,D35.9,D35.6,D35.4,D35.5	193,V10.87,C73,C73,Z85.850
Gout	274.1	Both	712,712.1,712.10,712.11,712.12,712.13,712.14,712.15,712.16,712.17,712.18,712.19,712.2,712.20,712.21,712.22,712.23,712.24,712.25,712.26,712.27,712.28,712.29,712.3,712.30,712.31,712.32,712.33,712.34,712.35,712.36,712.37,712.38,712.39,712.8,712.80,712.81,712.82,712.83,712.84,712.85,712.86,712.87,712.88,712.89,712.9,712.90,712.91,712.92,712.93,712.94,712.95,712.96,712.97,712.98,712.99,M11.0,M11.1,M11.2,M11.8,M11.9,M67.9,M11.8,M11.049,M11.831,M11.052,M11.07,M11.86,M11.81,M11.842,M11.849,M11.01,M11.85,M11.83,M11.852,M11.019,M11.819,M11.08,M11.05,M11.061,M11.011,M11.821,M11.069,M11.839,M11.862,M11.042,M11.812,M11.87,M11.9,M11.829,M11.861,M11.879,M11.031,M11.82,M11.021,M11.051,M11.03,M11.022,M11.039,M11.04,M11.02,M11.029,M11.832,M11.041,M11.822,M11.09,M11.859,M11.811,M11.032,M11.871,M11.872,M11.06,M11.851,M11.00,M11.071,M11.079,M11.80,M11.88,M11.841,M11.89,M11.012,M11.072,M11.059,M11.84,M11.869,M11.062,M11.139,M11.17,M11.232,M11.149,M11.272,M11.29,M11.141,M11.1,M11.171,M11.251,M11.18,M11.212,M11.28,M11.142,M11.269,M11.112,M11.21,M11.131,M11.13,M11.129,M11.26,M11.231,M11.11,M11.179,M11.2,M11.152,M11.22,M11.279,M11.24,M11.259,M11.229,M11.161,M11.159,M11.211,M11.261,M11.23,M11.169,M11.132,M11.221,M11.122,M11.19,M11.242,M11.271,M11.12,M11.239,M11.10,M11.27,M11.219,M11.14,M11.241,M11.252,M11.16,M11.15,M11.20,M11.121,M11.249,M11.119,M11.162,M11.222,M11.25,M11.172,M11.262,M11.151,M11.111	274,274.0,274.00,274.01,274.02,274.03,274.1,274.10,274.11,274.19,274.8,274.81,274.82,274.89,274.9,M10,M10.0,M10.1,M10.2,M10.4,M10.9,M10.43,M10.472,M1A.9XX1,M10.461,M10.462,M10.449,M10.441,M10.40,M10.421,M10,M10.42,M10.451,M1A.9,M10.411,M10.431,M10.459,M10.452,M10.422,M10.469,M10.429,M10.48,M10.471,M10.479,M10.412,M10.45,M10.47,M10.439,M10.442,M10.419,M10.4,M10.432,M10.44,M10.49,M1A.9XX0,M10.46,M10.9,M10.41,M1A.39,M10.0,M1A.4291,M1A.4290,M1A.38X0,M10.139,M1A.3121,M10.049,M10.38,M1A.2611,M1A.042,M1A.029,M1A.2210,M10.041,M10.219,M1A.4511,M1A.451,M1A.212,M1A.3,M1A.221,M1A.379,M10.10,M1A.469,M10.311,M10.312,M1A.0490,M1A.4721,M1A.20X0,M1A.342,M1A.3791,M1A.412,M10.26,M10.37,M1A.0121,M1A.4790,M1A.28X0,M1A.3120,M1A.0221,M1A.039,M1A.30,M10.25,M1A.3591,M10.28,M1A.3621,M10.339,M1A.041,M1A.28,M10.052,M10.169,M1A.3310,M1A.352,M1A.271,M1A.00X1,M1A.022,M1A.29X1,M1A.0220,M10.332,M1A.49X0,M10.261,M1A.2391,M1A.4520,M1A.339,M1A.459,M1A.4610,M10.06,M1A.0791,M1A.3410,M1A.011,M1A.2490,M10.051,M10.162,M1A.079,M1A.361,M10.02,M1A.3711,M1A.3390,M10.361,M1A.461,M10.119,M1A.3411,M1A.2410,M1A.0610,M1A.429,M1A.4111,M1A.4690,M1A.38X1,M10.352,M1A.3620,M10.079,M1A.31,M1A.2720,M10.08,M1A.2120,M1A.219,M1A.2190,M1A.09,M1A.4791,M1A.0311,M1A.41,M10.141,M1A.319,M1A.3520,M10.33,M1A.20,M1A.42,M1A.2621,M1A.37,M10.269,M1A.0391,M1A.411,M1A.4211,M1A.2,M1A.4390,M1A.23,M1A.0410,M10.319,M10.372,M1A.27,M1A.4490,M1A.2690,M10.09,M10.35,M1A.331,M1A.2191,M1A.071,M10.112,M1A.222,M1A.49,M10.242,M10.122,M1A.3710,M1A.0691,M1A.4421,M1A.069,M1A.21,M10.00,M1A.0290,M1A.4491,M1A.259,M1A.0711,M10.179,M1A.2790,M1A.43,M1A.30X1,M1A.269,M10.129,M1A.231,M1A.4121,M1A.22,M1A.0611,M1A.04,M1A.341,M1A.3691,M10.232,M1A.0420,M1A.29X0,M1A.0411,M1A.33,M1A.2390,M1A.439,M1A.419,M10.2,M10.342,M1A.03,M10.019,M1A.3420,M1A.47,M1A.02,M10.021,M1A.4411,M10.36,M1A.2311,M10.331,M1A.46,M1A.4311,M10.359,M1A.08X1,M10.159,M1A.08,M1A.2111,M1A.4621,M1A.4191,M10.239,M1A.0710,M10.151,M1A.0190,M1A.3421,M1A.40X1,M10.349,M10.23,M1A.311,M10.241,M1A.49X1,M1A.2211,M1A.3291,M1A.2420,M10.149,M1A.40X0,M1A.3210,M1A.0520,M10.011,M1A.48,M1A.2221,M1A.312,M1A.431,M1A.442,M1A.4320,M10.351,M1A.3391,M1A.422,M1A.4611,M10.222,M1A.39X0,M1A.2591,M1A.3610,M1A.449,M1A.321,M10.272,M1A.2291,M10.329,M1A.3721,M1A.06,M10.321,M1A.24,M1A.00X0,M1A.4321,M1A.26,M10.21,M1A.0790,M10.29,M10.19,M1A.0421,M10.031,M1A.0621,M10.131,M10.259,M1A.452,M10.18,M1A.2710,M1A.2321,M1A.39X1,M1A.3191,M1A.3321,M1A.349,M1A.332,M1A.4691,M10.069,M1A.4190,M10.032,M1A.36,M1A.3511,M10.012,M1A.2491,M1A.2110,M1A.019,M1A.2511,M1A.2310,M1A.021,M1A.232,M10.132,M1A.0591,M1A.211,M1A.0720,M1A.359,M1A.2610,M1A.0390,M1A.261,M1A.0210,M1A.48X0,M1A.4221,M1A.4410,M1A.0321,M10.30,M1A.2290,M1A.052,M1A.049,M1A.249,M10.279,M1A.3590,M1A.4310,M1A.28X1,M10.322,M1A.2520,M1A.362,M10.01,M1A.2121,M10.17,M1A.4110,M1A.2421,M10.172,M1A.0120,M1A.369,M10.029,M1A.4591,M1A.4711,M10.171,M1A.09X0,M1A.432,M1A.35,M1A.32,M1A.4120,M10.32,M10.07,M1A.2691,M10.362,M1A.279,M1A.2521,M10.231,M10.059,M1A.4391,M1A.2711,M1A.4510,M10.341,M1A.3690,M1A.2220,M1A.239,M1A.322,M10.042,M1A.0191,M10.211,M10.22,M1A.25,M1A.08X0,M1A.0721,M10.39,M1A.3611,M1A.0310,M1A.012,M10.212,M1A.3510,M1A.4710,M1A.061,M10.27,M1A.262,M1A.2510,M10.03,M10.022,M10.12,M1A.2320,M1A.479,M10.271,M10.04,M1A.3490,M10.24,M10.05,M10.221,M1A.251,M1A.272,M1A.329,M1A.3521,M1A.372,M1A.0291,M1A.062,M1A.2791,M1A.09X1,M10.062,M1A.3311,M10.229,M1A.0690,M1A.2620,M1A.4220,M1A.051,M10.039,M1A.072,M1A.4620,M1A.3110,M10.14,M1A.3190,M1A.29,M10.1,M1A.3290,M1A.4420,M1A.0,M1A.07,M10.251,M1A.34,M10.369,M1A.40,M10.249,M1A.05,M1A.0510,M1A.38,M10.31,M10.071,M10.34,M1A.471,M10.371,M1A.2721,M1A.3320,M1A.2411,M1A.20X1,M1A.0521,M1A.421,M1A.0110,M1A.3221,M1A.01,M1A.3790,M1A.0511,M10.379,M1A.0211,M10.161,M1A.252,M1A.45,M1A.3720,M10.252,M1A.441,M1A.241,M1A.4720,M1A.462,M10.142,M10.072,M10.11,M1A.3111,M10.20,M1A.4590,M10.13,M1A.4210,M1A.44,M1A.30X0,M10.15,M1A.242,M1A.059,M1A.3220,M1A.0590,M1A.0620,M1A.3211,M1A.472,M1A.48X1,M10.152,M10.061,M10.16,M10.121,M1A.0111,M1A.229,M1A.0320,M1A.032,M1A.4521,M10.111,M1A.2590,M1A.3491,M1A.0491,M1A.4,M1A.351,M1A,M1A.031,M1A.00,M1A.371,M10.262
Primary open angle glaucoma (POAG)	365.11	Both	360,360.2,360.20,360.21,360.23,360.24,360.29,360.3,360.30,360.31,360.32,360.33,360.34,360.4,360.40,360.41,360.42,360.43,360.44,360.8,360.81,360.89,360.9,361,361.0,361.00,361.01,361.02,361.03,361.04,361.05,361.06,361.07,361.1,361.10,361.11,361.12,361.13,361.14,361.19,361.2,361.3,361.30,361.31,361.32,361.33,361.8,361.81,361.89,361.9,362,362.1,362.10,362.11,362.12,362.13,362.14,362.15,362.16,362.17,362.18,362.2,362.20,362.21,362.22,362.23,362.24,362.25,362.26,362.27,362.29,362.3,362.30,362.31,362.32,362.33,362.34,362.35,362.36,362.37,362.4,362.40,362.41,362.42,362.43,362.5,362.50,362.51,362.52,362.53,362.54,362.55,362.56,362.57,362.6,362.60,362.61,362.62,362.63,362.64,362.65,362.66,362.7,362.70,362.71,362.72,362.73,362.74,362.75,362.76,362.77,362.8,362.81,362.82,362.83,362.84,362.85,362.89,362.9,363,363.3,363.30,363.31,363.32,363.33,363.34,363.35,363.4,363.40,363.41,363.42,363.43,363.5,363.50,363.51,363.52,363.53,363.54,363.55,363.56,363.57,363.6,363.61,363.62,363.63,363.7,363.70,363.71,363.72,363.8,363.9,365,365.0,365.00,365.01,365.02,365.03,365.04,365.05,365.06,365.1,365.10,365.12,365.13,365.14,365.15,365.2,365.20,365.21,365.22,365.23,365.24,365.3,365.31,365.32,365.4,365.41,365.42,365.43,365.44,365.5,365.51,365.52,365.59,365.6,365.60,365.61,365.62,365.63,365.64,365.65,365.7,365.70,365.71,365.72,365.73,365.74,365.8,365.81,365.82,365.83,365.89,365.9,371,371.0,371.00,371.01,371.02,371.03,371.04,371.05,371.1,371.10,371.11,371.12,371.13,371.14,371.15,371.16,371.2,371.20,371.21,371.22,371.23,371.3,371.30,371.31,371.32,371.33,371.4,371.40,371.41,371.42,371.43,371.44,371.45,371.46,371.48,371.49,371.5,371.50,371.51,371.52,371.53,371.54,371.55,371.56,371.57,371.58,371.6,371.60,371.61,371.62,371.7,371.70,371.71,371.72,371.73,371.8,371.81,371.82,371.89,371.9,374.53,V42.5,G45.3,H17,H17.0,H17.1,H17.8,H17.9,H18,H18.0,H18.1,H18.2,H18.3,H18.4,H18.5,H18.6,H18.7,H18.8,H18.9,H19.2,H31,H31.0,H31.1,H31.2,H31.3,H31.4,H31.8,H31.9,H32,H32.0,H32.8,H33,H33.0,H33.1,H33.2,H33.3,H33.4,H33.5,H34,H34.0,H34.1,H34.2,H34.8,H34.9,H35,H35.0,H35.1,H35.2,H35.3,H35.4,H35.5,H35.6,H35.7,H35.8,H35.9,H36,H40,H40.0,H40.2,H40.3,H40.4,H40.5,H40.6,H40.8,H40.9,H42,H42.0,H42.8,H44,H44.2,H44.3,H44.4,H44.5,H44.8,H44.9,Z94.7,H40.1290,H40.133,H40.10X4,H40.10X2,H40.15,H40.023,H40.1223,H40.1391,H40.131,H40.1333,H40.1324,H40.012,H40.021,H40.1334,H40.10,H40.129,H40.1,H40.1212,H40.122,H40.1224,H40.10X3,H40.1234,H40.12,H40.029,H40.1231,H40.1312,H40.1232,H40.123,H40.1321,H40.1230,H40.10X0,H40.019,H40.1393,H40.1392,H40.1214,H40.139,H40.1213,H40.1394,H40.1221,H40.022,H40.1331,H40.132,H40.1390,H40.1291,H40.1314,H40.1322,H40.01,H40.1211,H40.011,H40.1313,H40.1323,H40.1293,H40.013,H40.1220,H40.1310,H40.1233,H40.152,H40.1311,H40.1320,H40.1292,H40.1332,H40.1210,H40.121,H40.153,H40.1294,H40.02,H40.151,H40.10X1,H40.1222,H40.1330,H40.13,H40.159,H35.371,H35.37,H35.379,H35.373,H35.372,Z94.7,H40.1421,H40.1493,H40.1424,H40.1423,H40.1420,H40.1413,H40.14,H40.1491,H40.143,H40.1410,H40.1412,H40.149,H40.1431,H40.1432,H40.1494,H40.1490,H40.1414,H40.1433,H40.1434,H40.1492,H40.1411,H40.1422,H40.1430,H40.141,H40.142,H44.2E9,H44.2B3,H44.2B1,H44.2C9,H44.2B9,H44.2D1,H44.2E,H44.2C1,H44.2,H44.2E1,H44.2C2,H44.2D,H44.21,H44.2A3,H44.2D3,H44.2A9,H44.2E2,H44.23,H44.2C3,H44.20,H44.2A,H44.2A1,H44.2E3,H44.22,H44.2C,H44.2D9,H44.2B2,H44.2B,H44.2D2,H44.2A2,H40.30X1,H40.32X0,H40.53X2,H40.31,H40.52X0,H40.63,H40.42X0,H40.33,H40.051,H40.832,H40.40X2,H40.9,H40.33X0,H40.041,H40.813,H40.829,H40.063,H40.41X3,H40.60X0,H40.53X0,H40.60X4,H40.42X3,H40.51X0,H40.31X2,H40.062,H40.40X4,H40.32,H40.43X0,H40.31X1,H40.002,H40.52,H40.60,H40.82,H40.30X4,H40.049,H40.31X3,H40.42,H40.009,H40.60X1,H40.53X1,H40.812,H40.33X4,H40.50X3,H40.059,H40.30X3,H40.61X1,H40.31X4,H40.6,H40.52X3,H40.61,H40.831,H40.821,H40.52X4,H40.62,H40.50,H40.40X3,H40.50X0,H40.61X4,H40.32X3,H40.811,H40.833,H40.43X3,H40.42X2,H40.63X0,H40.41X2,H40.30,H40.40,H40.41X1,H40.32X2,H40.33X2,H40.06,H40.61X2,H40.53X3,H40.43X4,H40.822,H40.89,H40.8,H40.33X1,H40.00,H40.53,H40.62X4,H40.0,H40.50X4,H40.51,H40.50X1,H40.001,H40.003,H40.41X0,H40.60X3,H40.839,H40.51X2,H40.4,H40.63X1,H40.43X2,H40.62X1,H40.61X0,H40.60X2,H40.33X3,H40.63X4,H40.52X1,H40.63X3,H40,H40.51X4,H40.053,H40.51X3,H40.42X1,H40.81,H40.51X1,H40.40X0,H40.62X0,H40.83,H40.04,H40.5,H40.30X2,H40.62X2,H40.061,H40.50X2,H40.823,H40.042,H40.3,H40.63X2,H40.069,H40.05,H40.32X1,H40.30X0,H40.53X4,H40.41X4,H40.41,H40.052,H40.42X4,H42,H40.043,H40.43X1,H40.43,H40.40X1,H40.61X3,H40.31X0,H40.52X2,H40.32X4,H40.819,H40.62X3,H35.38,H35.382,H35.389,H35.381,H35.383,H18.51,H35.00,H35.20,H35.033,H35.029,H35.21,H35.021,H35.031,H35.022,H35.02,H35.039,H35.032,H35.2,H35.03,H35.23,H35.22,H35.07,H35.023,H31,H31.42,H31.312,H31.32,H31.402,H31.41,H31.329,H31.422,H31.313,H31.8,H31.9,H31.322,H31.40,H31.411,H31.429,H31.31,H31.401,H31.419,H31.309,H31.413,H31.409,H31.302,H31.403,H31.423,H31.421,H31.311,H31.319,H31.321,H31.4,H31.3,H31.412,H32,H31.323,H31.303,H31.301,H31.30,H35.30,H35.3,H31.093,H31.00,H31.092,H31.009,H31.001,H31.022,H31.02,H31.002,H31.011,H31.029,H31.019,H31.003,H31.0,H31.099,H31.013,H31.01,H31.012,H31.09,H31.023,H31.091,H31.021,H33.101,H33.109,H33.191,H33.111,H33.112,H33.119,H33.102,H33.113,H33.192,H33.19,H33.193,H33.103,H33.10,H33.11,H33.1,H33.199,H44.3,H44.52,H44.81,H44.811,H44.322,H44.829,H44.523,H44.522,H02.734,H02.73,H44.82,H44.311,H44.533,H44.813,H02.732,H44.819,H44.823,H02.733,H44.399,H44.822,H44.532,H02.739,H02.735,H44.321,H44.821,H44.812,H44.9,H44.32,H44.53,H44.5,H44.393,H44.392,H02.736,H44.521,H44.8,H02.731,H44.313,H44.31,H44.89,H44.50,H44.531,H44.529,H44.39,H44.391,H44.539,H44.323,H44.312,H44.30,H44.319,H44.329,H35.16,H35.101,H35.129,H35.13,H35.109,H35.153,H35.179,H35.151,H35.133,H35.119,H35.139,H35.163,H35.152,H35.121,H35.159,H35.161,H35.169,H35.103,H35.142,H35.162,H35.113,H35.1,H35.172,H35.141,H35.14,H35.143,H35.102,H35.123,H35.15,H35.131,H35.111,H35.173,H35.12,H35.112,H35.11,H35.17,H35.122,H35.171,H35.132,H35.149,H35.10,H35.70,H35.729,H35.713,H35.719,H35.7,H35.72,H35.739,H33.2,H35.711,H35.71,H35.732,H35.712,H35.731,H35.733,H35.722,H35.723,H35.721,H35.73,H33.40,H33.302,H33.309,H33.43,H33.30,H33.32,H33.8,H33.4,H33.339,H33.3,H33.319,H33.31,H33.312,H33.23,H33.322,H33.41,H33.22,H33.333,H33.313,H33.311,H33.332,H33.331,H33.323,H33.303,H33.301,H33.321,H33.21,H33.42,H33.329,H33.33,H33.20,H35.45,H35.44,H35.429,H35.449,H35.451,H35.413,H35.452,H35.463,H35.46,H35.443,H35.412,H35.40,H35.421,H35.433,H35.461,H35.469,H35.42,H35.441,H35.459,H35.453,H35.432,H35.423,H35.43,H35.422,H35.411,H35.4,H35.41,H35.462,H35.419,H35.439,H35.442,H35.431,H35.62,H35.61,H35.6,H35.60,H35.82,H35.63,H18.429,H18.83,H18.45,H18.4,H18.441,H18.421,H18.463,H18.46,H18.44,H18.462,H18.42,H18.411,H18.49,H18.452,H18.419,H18.423,H18.459,H18.412,H18.41,H18.413,H18.43,H18.469,H18.422,H18.832,H18.461,H18.449,H18.831,H18.839,H18.40,H18.451,H18.453,H18.442,H18.833,H18.443,H18.23,H18.231,H18.229,H18.221,H18.233,H18.239,H18.223,H18.20,H18.222,H18.22,H18.1,H18.10,H18.232,H18.12,H18.13,H18.11,H31.11,H35.52,H35.50,H35.54,H35.5,H35.51,H35.53,H36,H35.362,H35.36,H35.363,H35.361,H35.369,H40.2230,H40.033,H40.2223,H40.2291,H40.229,H40.241,H40.03,H40.2232,H40.2220,H40.2222,H40.2212,H40.2224,H40.239,H40.23,H40.2231,H40.20X1,H40.219,H40.222,H40.233,H40.223,H40.031,H40.231,H40.21,H40.2214,H40.032,H40.20X3,H40.2294,H40.2210,H40.232,H40.2213,H40.2211,H40.249,H40.22,H40.20X4,H40.242,H40.243,H40.2290,H40.20X2,H40.2221,H40.2233,H40.2,H40.2293,H40.212,H40.20X0,H40.24,H40.20,H40.213,H40.221,H40.039,H40.2292,H40.211,H40.2234,H18.61,H18.62,H18.6,H18.603,H18.601,H18.611,H18.619,H18.613,H18.602,H18.609,H18.612,H18.623,H18.621,H18.60,H18.622,H18.629,H35.3222,H35.3213,H35.322,H35.3230,H35.3220,H35.323,H35.3211,H35.3232,H35.3233,H35.3212,H35.329,H35.3291,H35.321,H35.3293,H35.3221,H35.3290,H35.32,H35.3210,H35.3231,H35.3223,H35.3292,H18.732,H18.819,H18.723,H18.043,H18.069,H18.813,H18.71,H18.823,H18.791,H18.731,H18.821,H18.9,H18.899,H18.32,H18.33,H18.73,H18.039,H18.822,H18.05,H18.81,H18.30,H18.793,H18.022,H18.053,H18.009,H18.029,H18.711,H18.722,H18.03,H18.052,H18.003,H18.00,H18.332,H18.739,H18.313,H18.812,H18.012,H18.21,H18.891,H18.002,H18.02,H18.331,H18.792,H18.059,H18.712,H18.019,H18.049,H18.212,H18.893,H18.219,H18.0,H18.041,H18.322,H18.051,H18.79,H18.82,H18.031,H18.321,H18,H18.811,H18.323,H18.70,H18.729,H18.721,H18.062,H18.032,H18.892,H18.04,H18.211,H18.719,H18.213,H18.01,H18.001,H18.713,H18.329,H18.013,H18.3,H18.319,H18.333,H18.061,H18.042,H18.89,H18.06,H18.339,H18.011,H18.733,H18.829,H18.7,H18.021,H18.033,H18.311,H18.72,H18.312,H18.063,H18.799,H18.023,H18.31,H35.81,H18.53,H18.59,H18.50,H18.55,H18.5,H18.54,H18.52,H35.3192,H35.311,H35.3130,H35.3122,H35.3121,H35.3120,H35.3134,H35.3111,H35.3190,H35.31,H35.312,H35.3114,H35.3113,H35.3191,H35.3131,H35.3132,H35.313,H35.3112,H35.3193,H35.3133,H35.3194,H35.319,H35.3110,H35.3124,H35.3123,H17.9,H17.12,H17,H17.81,H17.823,H17.89,H17.813,H17.03,H17.829,H17.1,H17.811,H17.822,H17.8,H17.00,H17.82,H17.821,H17.13,H17.0,H17.01,H17.819,H17.11,H17.02,H17.10,H17.812,H33.051,H33.05,H33.029,H33.041,H33.053,H33.031,H33.01,H33.019,H33.033,H33.059,H33.03,H33.013,H33.012,H33.049,H33.003,H33.002,H33.042,H33.039,H33.043,H33.052,H33.023,H33.00,H33.011,H33.001,H33.02,H33.022,H33.0,H33.04,H33.009,H33.032,H33.021,H34.213,H34.822,H34.219,H35.041,H34.8312,H34.23,H34.8390,H35.05,H34.8110,H34.8132,H35.059,H34.839,H35.09,H34.211,H34.11,H35.061,H34.812,H34.8330,H34.231,H35.042,H35.013,H35.011,H35.012,H34.8131,H35.063,H34.02,G45.3,H34.212,H34.8311,H34.8331,H35.079,H34.8130,H34.2,H34.8122,H34.8332,H34.83,H35.04,H34.832,H35.072,H34.10,H34.811,H34.8322,H34.12,H34.8392,H34.8120,H35.01,H34.13,H34.8191,H35.043,H34.829,H34.233,H35.052,H34.819,H34.8321,H34.03,H34.8391,H35.073,H34.9,H34.82,H35.062,H34.823,H34.833,H34.239,H34.232,H34.8320,H34.8121,H34.821,H34.8111,H34.00,H34.0,H34.8190,H34.8310,H35.049,H35.051,H34.81,H34,H35.06,H34.831,H34.8,H34.813,H34.1,H35.053,H34.8192,H35.069,H34.21,H35.071,H34.8112,H34.01,H35.019,H44.441,H44.42,H44.432,H44.449,H44.433,H44.41,H44.423,H44.44,H44.431,H44.43,H44.443,H44.442,H44.411,H44.421,H44.511,H44.419,H44.4,H44.512,H44.429,H44.439,H44.413,H44.519,H44.422,H44.51,H44.412,H44.40,H44.513,H35.353,H35.351,H35.341,H35.359,H35.34,H35.349,H35.35,H35.342,H35.343,H35.352,H35,H35.9,H35.89,H31.23,H31.121,H31.1,H31.113,H31.29,H31.21,H31.20,H31.10,H31.102,H31.103,H31.12,H31.2,H31.123,H31.101,H31.119,H31.112,H31.111,H35.33,H31.129,H31.122,H31.22,H31.109	365.11,H40.1,H40.1132,H40.1123,H40.1133,H40.119,H40.11,H40.1130,H40.1193,H40.1131,H40.1110,H40.1112,H40.1121,H40.1192,H40.1134,H40.1111,H40.1190,H40.112,H40.111,H40.113,H40.1191,H40.1113,H40.1120,H40.1194,H40.1114,H40.1124,H40.1122
Cardiomyopathy(hypertrophic, obstructive) (HCM)	425.11	Both	032.82,036.4,036.40,036.41,036.42,036.43,074.2,074.20,074.21,074.22,074.23,112.81,130.3,391.0,391.1,391.2,393,398.0,420,420.0,420.9,420.90,420.91,420.99,421,421.0,421.1,421.9,422,422.0,422.9,422.90,422.91,422.92,422.93,422.99,423,423.0,423.1,423.2,423.3,423.8,423.9,424.9,424.90,424.99,425,425.0,425.18,425.2,425.3,425.4,425.5,425.7,425.8,425.9,429.0,429.83,A39.5,B33.2,B37.6,I01.0,I01.1,I01.2,I08.8,I08.9,I09.0,I09.2,I30,I30.0,I30.1,I30.8,I30.9,I31,I31.0,I31.1,I31.2,I31.3,I31.8,I31.9,I32,I32.0,I32.1,I32.8,I33,I33.0,I33.9,I38,I40,I40.0,I40.1,I40.8,I40.9,I41,I41.2,I41.8,I42,I42.0,I42.2,I42.3,I42.4,I42.5,I42.6,I42.7,I42.8,I42.9,I43,I43.8,I51.4,I42.6,I51.81,B33.20,A39.5,A39.50,I42,I30.8,I30.1,I30.9,M32.12,I32,I30,I30.0,I01.0,I43,I42.7,I42.9,I42.0,I42.8,I42.5,I42.4,I42.3,I42.2,I09.0,B58.81,A36.81,I01.2,B33.22,I40.1,A39.52,I40.9,I40,I51.4,I40.8,I40.0,I41,M05.3,I01.1,A39.51,I38,B33.21,I33.9,B37.6,I33.0,I33,A39.53,B33.23,I31,I31.4,I31.9,I31.3,I31.0,I31.1,I09.2,I31.8,I31.2	425.1,425.11,I42.1,I42.1
Heart Failure (HF)	428.2	Both	398.91,414.06,414.07,428,428.0,428.00,428.2,428.20,428.21,428.22,428.23,428.3,428.30,428.31,428.32,428.33,428.4,428.40,428.41,428.42,428.43,429.4,429.81,429.82,785,785.9,794.3,794.30,794.39,996.83,997.1,V15.1,V42.1,V43.2,V43.21,V43.22,I50.0,I97.0,R09.8,R94.3,T86.3,Z94.1,Z94.3,R09.89,R00,I50.9,I09.81,I97.79,I97.110,I97.191,I97.71,I97.130,I97.111,I97.131,I97.791,I97.89,I97.190,I97.121,I97.88,I97.120,I97.790,I97.711,I97.710,I97.7,R94.30,R94.39,R94.3,I50.3,I50.30,I50.31,I50.33,I50.32,I25.812,I97.0,I25.769,I25.760,Z95.818,T86.23,T86.39,Z94.3,I25.761,I25.811,T86.2,I25.750,T86.3,T86.32,T86.20,T86.30,T86.22,T86.298,Z94.1,T86.31,I25.768,I25.758,Z95.812,Z95.811,T86.21,T86.29,I25.751,T86.33,T86.290,I25.759,I50.20,I50.40,I50.41,I50.23,I50.42,I50.21,I50.22,I50.4,I50.43,I50.2	428.1,428.9,I50,I50.1,I50.9,I50.82,I50.81,I50.8,I50.84,I50.810,I50.812,I50.83,I50.89,I50.814,I50,I50.811,I50.1,I50.813
Stroke (Stroke)	433.21	Both	346.6,346.60,346.61,346.62,346.63,430,430.0,431,431.0,432,432.0,432.1,432.9,433,433.0,433.00,433.01,433.1,433.10,433.11,433.2,433.20,433.21,433.3,433.30,433.31,433.8,433.80,433.81,433.9,433.90,433.91,434,434.0,434.00,434.1,434.10,434.9,434.90,435,435.0,435.1,435.2,435.3,435.8,435.9,436,437,437.0,437.1,437.3,437.4,437.5,437.6,437.7,437.8,437.9,438,438.0,438.1,438.10,438.11,438.12,438.13,438.14,438.19,438.2,438.20,438.21,438.22,438.3,438.30,438.31,438.32,438.4,438.40,438.41,438.42,438.5,438.50,438.51,438.52,438.53,438.6,438.7,438.8,438.81,438.82,438.83,438.84,438.85,438.89,438.9,V12.54,G45.0,G45.1,G45.2,G45.4,G45.8,G45.9,G46.0,G46.1,G46.2,G46.3,G46.4,G46.5,G46.6,G46.7,G46.8,I60,I60.0,I60.1,I60.2,I60.3,I60.4,I60.5,I60.6,I60.7,I60.8,I60.9,I61,I61.0,I61.1,I61.2,I61.3,I61.4,I61.5,I61.6,I61.8,I61.9,I62.0,I62.1,I62.9,I63,I63.1,I63.2,I63.9,I65,I65.0,I65.1,I65.2,I65.3,I65.8,I65.9,I66,I66.0,I66.1,I66.2,I66.3,I66.4,I66.8,I66.9,I67,I67.1,I67.2,I67.5,I67.6,I67.7,I67.8,I67.9,I68,I68.0,I68.2,I68.8,I69,I69.0,I69.1,I69.2,I69.3,I69.4,I69.8,S06.4,I65.0,I65.9,I65.23,I65,I65.03,I65.01,I65.2,I65.09,I65.21,I65.8,I65.02,I65.29,I65.1,I65.22,I67.1,I67.5,I67.82,I67.8,I67.81,I67.89,I66.1,I66.23,I66.21,I66.8,I66.3,I67.6,I66.02,I66.03,I66.13,I66.12,I66.01,I66.11,I66.9,I66.0,I66.2,I66.22,I66.09,I63,I66.19,I66,I66.29,I62.01,I62.0,I62.00,I62.02,I62.03,G45.9,G46.2,G45.0,Z86.73,G46.0,G46.1,G45.2,G45.8,G45.1,M47.02,I67.841,I67.848,G43.611,G43.601,G43.61,G43.609,G43.60,G43.619,G43.6,I62.9,I62.1,I60.2,I60.3,I60.32,I60.8,I60.52,I60.12,I60.00,I60.02,I60.5,I60.31,I60.6,I60.0,I60.30,I60.7,I60.01,I60.4,I60.1,I60.10,I60.11,I60.50,I60.9,I60.51,I61.9,I61.6,I61,I61.1,I61.5,I61.2,I61.4,I61.8,I61.0,I61.3,I63.02,I63.113,I63.1,I63.12,I63.20,I63.032,I63.131,I63.213,I63.012,I63.22,I63.119,I63.21,I63.231,I63.011,I63.233,I63.11,I63.211,I63.01,I63.019,I63.19,I63.212,I63.232,I63.03,I63.239,I63.139,I63.00,I63.039,I63.10,I63.031,I63.111,I63.13,I63.2,I63.112,I63.23,I63.219,I63.133,I63.09,I63.29,I63.132,I67.2,I69.892,I69.8,I69.069,I69.153,I69.269,I69.25,I69.313,I69.233,I69.162,I69.323,I69.293,I69.941,I69.292,I69.310,I69.214,I69.044,I69.81,I69.843,I69.921,I69.063,I69.20,I69.353,I69.113,I69.864,I69.354,I69.365,I69.042,I69.264,I69.391,I69.95,I69.190,I69.853,I69.021,I69.062,I69.314,I69.261,I69.123,I69.092,I69.963,I69.811,I69.231,I69.018,I69.322,I69.16,I69.193,I69.862,I69.212,I69.959,I69.861,I69.942,I69.319,I69.342,I69.992,I69.94,I69.239,I69.15,I69.3,I69.118,I69.92,I69.814,I69.969,I69.041,I69.098,I69.228,I69.24,I69.132,I69.819,I69.253,I69.211,I69.29,I69.111,I69.059,I69.0,I69.839,I69.00,I69.252,I69.090,I69.913,I69.965,I69.053,I69.80,I69.02,I69.832,I69.96,I69.869,I69.143,I69.85,I69.139,I69.144,I69.154,I69.03,I69.818,I69.223,I69.251,I69.151,I69.039,I69.84,I69.334,I69.369,I69.128,I69.054,I69.91,I69.010,I69.943,I69.931,I69.312,I69.934,I69.133,I69.859,I69.152,I69.244,I69.333,I69.221,I69.953,I69.243,I69.910,I69.328,I69.964,I69.120,I69.998,I69.262,I69.35,I69.1,I69.364,I69.033,I69.164,I69.918,I69.914,I69.191,I69.823,I69.19,I69.815,I69.019,I69.949,I69.234,I69.842,I69.242,I69.390,I69.822,I69.06,I69.810,I69.961,I69.359,I69.013,I69.121,I69.10,I69.05,I69.962,I69.30,I69.99,I69.844,I69.393,I69.31,I69.331,I69.352,I69.991,I69.114,I69.064,I69.318,I69.043,I69.093,I69.891,I69.091,I69.011,I69.919,I69.159,I69.993,I69.320,I69.11,I69.912,I69.052,I69.263,I69.990,I69.110,I69.954,I69.831,I69.259,I69.012,I69.933,I69.119,I69.9,I69.362,I69.213,I69.065,I69.82,I69.93,I69.915,I69.04,I69.351,I69.165,I69.332,I69.051,I69.363,I69.344,I69.161,I69.13,I69.852,I69.049,I69.115,I69.12,I69.321,I69.031,I69.932,I69.841,I69.36,I69.192,I69.022,I69.863,I69.020,I69.122,I69.061,I69.26,I69.149,I69.22,I69.198,I69.222,I69.854,I69.33,I69.023,I69.86,I69.349,I69.01,I69.898,I69.028,I69.014,I69.833,I69.39,I69.944,I69.90,I69.163,I69.341,I69.339,I69,I69.34,I69.220,I69.922,I69.032,I69.343,I69.851,I69.361,I69.812,I69.820,I69.142,I69.232,I69.112,I69.89,I69.392,I69.015,I69.32,I69.131,I69.169,I69.219,I69.291,I69.241,I69.849,I69.83,I69.951,I69.215,I69.893,I69.813,I69.834,I69.939,I69.890,I69.911,I69.254,I69.249,I69.09,I69.928,I69.265,I69.14,I69.21,I69.398,I69.134,I69.952,I69.210,I69.311,I69.920,I69.2,I69.23,I69.034,I69.821,I69.298,I69.923,I69.290,I69.218,I69.828,I69.141,I69.315,I69.865,I68,I68.2,G46.3,I68.8,G46.8,G45.4,G46.7,I67.7,G46.6,I67.9,I68.0,G46.4,G46.5	434.01,434.11,434.91,I63.0,I63.3,I63.4,I63.5,I63.6,I63.8,I64,I63.349,I63.431,I63.533,I63.423,I63.439,I63.333,I63.421,I63.313,I63.311,I63.522,I63.34,I63.422,I63.513,I63.529,I63.413,I63.342,I63.43,I63.412,I63.54,I63.341,I63.542,I63.441,I63.319,I63.539,I63.5,I63.52,I63.32,I63.39,I63.31,I63.541,I63.523,I63.411,I63.49,I63.322,I63.443,I63.4,I63.8,I63.532,I63.44,I63.519,I63.339,I63.432,I63.449,I63.549,I63.433,I63.30,I63.40,I63.321,I63.0,I63.442,I63.323,I63.531,I63.511,I63.51,I63.312,I63.331,I63.512,I63.42,I63.50,I63.332,I63.33,I63.521,I63.343,I63.543,I63.41,I63.419,I63.9,I63.53,I63.329,I63.3,I63.429,I63.6,I63.59
Abdominal aortic aneurysm (AAA)	442.11	Both	440,440.0,440.1,440.2,440.20,440.21,440.22,440.23,440.24,440.29,440.3,440.30,440.31,440.32,440.4,440.8,440.9,441,441.0,441.00,441.01,441.02,441.03,441.1,441.2,441.5,441.6,441.7,441.9,442,442.0,442.1,442.2,442.3,442.8,442.81,442.82,442.83,442.84,442.89,442.9,443,443.0,443.1,443.10,443.2,443.21,443.22,443.23,443.24,443.29,443.8,443.81,443.82,443.89,443.9,444,444.0,444.01,444.09,444.1,444.2,444.21,444.22,444.8,444.81,444.89,444.9,445,445.0,445.01,445.02,445.8,445.81,445.89,446,446.0,446.1,446.2,446.20,446.21,446.29,446.3,446.4,446.5,446.6,446.7,447,447.0,447.1,447.2,447.3,447.4,447.5,447.6,447.7,447.70,447.71,447.72,447.73,447.8,447.9,448,448.0,448.9,557,557.0,557.1,557.9,E10.5,E11.5,E14.5,I25.0,I67.0,I70,I70.0,I70.1,I70.2,I70.8,I70.9,I71.0,I71.1,I71.2,I71.5,I71.6,I71.8,I71.9,I72,I72.0,I72.1,I72.2,I72.3,I72.4,I72.8,I72.9,I73,I73.0,I73.1,I73.8,I73.9,I74,I74.0,I74.1,I74.2,I74.3,I74.4,I74.5,I74.8,I74.9,I77,I77.0,I77.1,I77.2,I77.3,I77.4,I77.5,I77.6,I77.8,I77.9,I78,I78.0,I78.8,I78.9,I79.0,I79.1,I79.2,I79.8,K55,K55.0,K55.1,K55.8,K55.9,M05.2,M30,M30.0,M30.1,M30.2,M30.3,M30.8,M31.0,M31.1,M31.2,M31.3,M31.4,M31.5,M31.6,M31.8,M31.9,Q27.3,I77.4,M31.8,I77.0,I77.3,I77.5,I77.89,I77.8,I77,I77.2,Q27.3,M31.9,I77.9,I74.8,I74.11,I74,I74.2,I74.5,I74.9,I77.77,I77.7,I77.73,I77.76,I77.75,I77.74,I77.70,I77.79,I67.0,I77.71,I77.72,I79.1,I79.8,M30.2,M31.7,M30.8,M30.0,I70.743,I70.728,I70.302,I70.569,I70.42,I70.532,I70.223,I70.31,I70.648,I70.528,I70.411,I70.443,I70.599,I70.429,I70.631,I70.398,I70.368,I70.518,I70.445,I70.548,I70.542,I70.523,I70.535,I70.512,I70.72,I70.468,I70.645,I70.639,I70.621,I70.541,I70.56,I70.361,I70.75,I70.538,I70.434,I70.422,I70.208,I70.662,I70.533,I70.201,I70.76,I70.311,I70.313,I70.498,I70.492,I70.318,I70.209,I70.731,I70.693,I70.338,I70.521,I70.92,I70.768,I70.444,I70.508,I70.60,I70.49,I70.609,I70.591,I70.342,I70.221,I70.769,I70.343,I70.328,I70.321,I70.421,I70.69,I70.36,I70.52,I70.35,I70.298,I70.692,I70.744,I70.669,I70.634,I70.30,I70.413,I70.661,I70.408,I70.369,I70.79,I70.702,I70.339,I70.299,I70.628,I70.735,I70.46,I70.292,I70.229,I70.291,I70.428,I70.622,I70.663,I70.322,I70.749,I70.442,I70.745,I70.644,I70.799,I70.323,I70.791,I70.729,I70.721,I70.45,I70.401,I70.461,I70.423,I70.402,I70.563,I70.708,I70.763,I70.619,I70.70,I70.719,I70.348,I70.713,I70.22,I70.392,I70.334,I70.503,I70.62,I70.608,I70.344,I70.701,I70.319,I70.519,I70.703,I70.534,I70.632,I70.742,I70.738,I70.549,I70.412,I70.40,I70.529,I70.293,I70.543,I70.718,I70.623,I70.301,I70.61,I70.712,I70.633,I70.643,I70.329,I70.409,I70.668,I70.341,I70.509,I70.792,I70.50,I70.449,I70.545,I70.332,I70.335,I70.491,I70.439,I70.469,I70.203,I70.613,I70.723,I70.602,I70.308,I70.748,I70.635,I70.391,I70.561,I70.501,I70.432,I70.568,I70.493,I70.592,I70.761,I70.502,I70.601,I70.32,I70.798,I70.418,I70.511,I70.435,I70.441,I70.433,I70.638,I70.711,I70.393,I70.709,I70.51,I70.499,I70.312,I70.362,I70.539,I70.448,I70.531,I70.20,I70.39,I70.762,I70.629,I70.345,I70.593,I70.722,I70.222,I70.513,I70.734,I70.71,I70.733,I70.642,I70.739,I70.29,I70.309,I70.419,I70.611,I70.612,I70.228,I70.699,I70.732,I70.2,I70.65,I70.603,I70.598,I70.698,I70.649,I70.399,I70.303,I70.403,I70.41,I70.438,I70.431,I70.349,I70.618,I70.59,I70.562,I70.331,I70.544,I70.363,I70.202,I70.333,I70.55,I70.793,I70.522,I70.66,I70.463,I70.741,I70.641,I70.691,I70.462,M31.1,I70.1,K55.9,K55.8,I72.9,I72,I70,I70.8,I70.91,I70.90,I77.811,I77.819,I77.812,I77.810,I77.81,I77.6,M30,M31.2,I75.021,I75.023,I75.0,I75.01,I75.02,I75.8,I75.013,I75,I75.89,I75.022,I75.029,I75.011,I75.012,I75.019,I75.81,I70.0,M30.1,M31.3,M31.31,M31.30,I72.3,I72.4,I73.89,I73.8,I73.81,I73,I74.4,I74.3,I72.0,I72.1,I72.2,I72.8,I72.6,M31.4,D47.01,I78.0,I78.8,I78,I78.9,I77.1,I73.01,I73.00,I73.0,I74.01,I74.09,I74.0,I74.19,I74.10,I70.262,I70.249,I70.263,I70.244,I70.231,I70.241,I70.248,I70.232,I70.261,I70.269,I70.242,I70.25,I70.26,I70.245,I70.235,I70.239,I70.268,I70.238,I70.234,I70.233,I70.243,M31.5,M31.6,I70.212,I70.21,I70.218,I70.211,I70.219,I70.213,I73.9,K55.029,K55.061,K55.049,K55.031,K55.03,K55.02,K55.012,K55.021,K55.0,K55.019,K55.052,K55.059,K55.039,K55.042,K55.06,K55.041,K55.05,K55.04,K55.062,K55.01,K55.069,K55.032,K55.051,K55.022,K55.011,I71.1,I71.5,I71.00,I71.0,I71.03,I71.01,I71.6,I71.9,I71.2,I71.8,I71.02,I79.0,I73.1,K55.1,M30.3,M31.0	441.3,441.4,I71.3,I71.4,I71.3,I71.4
Asthma (Asthma)	495	Both	490,491,491.0,491.1,491.2,491.20,491.21,491.22,491.8,491.9,492,492.0,492.8,494,494.0,494.1,496,519.11,J40,J41,J41.0,J41.1,J41.8,J42,J43,J43.0,J43.1,J43.2,J43.8,J43.9,J44,J44.0,J44.1,J44.8,J44.9,J47,J44.1,J44,J44.0,J47.1,J47.9,J47.0,J47,J43.2,J43.0,J43.1,J43.8,J43.9,J43,J40,J41.8,J42,J41.1,J41.0,J41,J98.01,J44.9	493,493.0,493.00,493.01,493.02,493.1,493.10,493.11,493.12,493.2,493.20,493.21,493.22,493.8,493.81,493.82,493.9,493.90,493.91,493.92,J45,J45.0,J45.1,J45.8,J45.9,J46,J45.31,J45.901,J45.42,J45.41,J45.51,J45.990,J45.902,J45.21,J45.52,J45.32,J45.22,J45.909,J45.998,J45.40,J45.20,J45,J45.991,J45.90,J45.30,J45.50
Chronic obstructive pulmonary disease (COPD)	496	Both	490,493,493.0,493.00,493.01,493.02,493.1,493.10,493.11,493.12,493.2,493.20,493.21,493.22,493.8,493.81,493.82,493.9,493.90,493.91,493.92,519.11,J40,J45,J45.0,J45.1,J45.8,J45.9,J46,J45.31,J45.901,J45.42,J45.41,J45.51,J45.990,J45.902,J45.21,J45.52,J45.32,J45.22,J40,J45.909,J45.998,J45.40,J45.20,J45,J45.991,J45.90,J45.30,J45.50,J98.01	491,491.0,491.1,491.2,491.20,491.21,491.22,491.8,491.9,492,492.0,492.8,494,494.0,494.1,496,J41,J41.0,J41.1,J41.8,J42,J43,J43.0,J43.1,J43.2,J43.8,J43.9,J44,J44.0,J44.1,J44.8,J44.9,J47,J44.1,J44,J44.0,J47.1,J47.9,J47.0,J47,J43.2,J43.0,J43.1,J43.8,J43.9,J43,J41.8,J42,J41.1,J41.0,J41,J44.9
Acute appendicitis (AcApp)	540.11	Both	540,541,541.0,542,543,543.0,543.9,K36,K37,K38,K38.0,K38.1,K38.2,K38.3,K38.8,K38.9,K37,K36,K38.3,K38.8,K38.2,K38.0,K38.9,K38,K38.1	540.0,540.1,540.9,K35,K35.0,K35.1,K35.9,K35.3,K35.89,K35.2,K35.80,K35,K35.8
Idiopathic pulmonary fibrosis(IPF)	502	Both	495,495.0,495.1,495.2,495.3,495.4,495.5,495.6,495.7,495.8,495.9,500,500.0,501,501.0,502,503,504,505,506,506.0,506.1,506.2,506.3,506.4,506.9,507,507.0,507.1,507.8,508,508.0,508.1,508.2,508.8,508.9,510,510.0,510.9,511,511.0,511.1,511.8,511.89,511.9,512,512.0,512.1,512.2,512.8,512.81,512.82,512.83,512.84,512.89,514,514.0,516,516.0,516.1,516.2,516.3,516.30,516.31,516.32,516.33,516.34,516.35,516.36,516.37,516.4,516.5,516.61,516.62,516.63,516.64,516.69,516.8,516.9,517.3,518.0,518.1,518.2,518.3,518.4,518.5,518.51,518.52,518.53,518.81,518.82,518.83,518.84,799.1,V46.1,V46.11,V46.12,V46.13,V46.14,V46.2,B22.1,J18.2,J60,J61,J62,J62.0,J62.8,J63,J63.0,J63.1,J63.2,J63.3,J63.4,J63.5,J63.8,J64,J65,J66,J66.0,J66.1,J66.2,J66.8,J67,J67.0,J67.1,J67.2,J67.3,J67.4,J67.5,J67.6,J67.7,J67.8,J67.9,J68,J68.0,J68.1,J68.2,J68.3,J68.4,J68.8,J68.9,J69.0,J69.1,J69.8,J70,J70.0,J70.1,J70.2,J70.3,J70.4,J70.8,J70.9,J80,J81,J82,J84.0,J84.9,J86,J86.0,J86.9,J90,J91,J92,J92.0,J92.9,J93,J93.0,J93.1,J93.8,J93.9,J94,J94.0,J94.1,J94.2,J94.8,J94.9,J95.1,J95.2,J95.3,J96.0,J96.1,J96.9,J98.1,J98.2,J98.3,R09.1,R09.2,Z99.1,Z99.1,Z99.11,Z99.12,Z99.81,J95.850,J86,J93.12,J86.0,J93.1,J93.81,J86.9,J95.81,J93.11,J93.82,J93.8,J95.812,J95.811,J93.83,J93.0,J93,J93.9,J69.0,J81.1,J18.2,J95.3,J95.822,J95.2,J95.821,J95.82,J95.1,J81.0,J82,D57.811,D57.211,D57.411,D57.01,J98.2,J98.1,J98.11,J98.3,J98.19,R09.1,J91.8,J92,J94.8,J94,J92.0,J94.2,J94.9,J94.0,J90,J94.1,J92.9,J96.9,R06.03,J80,J70.0,J68.3,J70.4,J69.1,J68.8,J70.2,J68.0,J70.5,J68.9,J68.4,J69.8,J70.3,J70.8,J68,J70.1,J68.1,J70,J68.2,J70.9,J84.2,J84.116,J84.11,J84.117,J84.112,J84.114,J84.113,J84.111,J84.115,J96.12,J96.00,J96.20,J96.90,J96.01,J96.10,J96.22,J96.2,J96.02,J96.1,J96.91,J96.92,J96.11,J96.21,J96.0,R09.2,J66.2,J66.0,J67.9,J66.1,J67.8,J66,J67.6,J67,J67.5,J67.7,J67.1,J67.4,J67.3,J67.2,J67.0,J66.8,J63.6,J64,J61,J63.4,J60,J62.8,J63,J63.0,J63.1,J62,J63.5,J62.0,J63.3,J65,J63.2,J84.8,J84.81,J84.09,J84.841,J84.02,J84.82,J84.83,J84.843,J84.0,J84.848,J84.01,J84.03,J84.9,J84.842	515,515.0,J84.1,J84.8,J84.89,J84.17,J84.1,J84.10
Venous Thromboembolism (VTE)		Both	I81, I82.0, I80.0, I80.3, I80.8, I80.9, D68, 452,453.0,451.0,451.89,451.9,286	I80.1, I80.2, I82.2 , I26.0, I26.9, 451.11, 453.40, 453.2, 453.77, 453.87, 415.1	OPCS codes to define cases: L79.1, L90.2
Appendectomy		Both		OPCS codes to define cases: H01,H011,H012

### Sheet: STable 4. Pheno def in biobanks
STable 4. Phenotype definitions used by biobanks	Phenotype definitions used by biobanks
	Asthma (Asthma)	Primary open angle glaucoma (POAG)	Uterine cancer (UtC)	Thyroid cancer (ThC)	Chronic obstructive pulmonary disease (COPD)	Gout	Stroke	Heart Failure (HF)	Idiopathic pulmonary fibrosis(IPF)	Abdominal aortic aneurysm (AAA)	Acute appendicitis	Cardiomyopathy(hypertrophic, obstructive) (HCM)	Appendectomy	Venous thromboembolism (VTE)
Biobank Japan (BBJ)	Case: Physician's diagnosis OR past medical history (including self-reported); Control: exclude any COPD patients	Case: Physician's diagnosis OR past medical history (including self-reported) Possibly include other glacouma patients. Control: Controls exclude any retinal detachment or retinitis pigmentosa patients	Physician's diagnosis OR past medical history (including self-reported) Controls exclude any breast cancer, cervical cancer, ovarian cancer or uterine fibroids patients	Past medical history (including self-reported)	Physician's diagnosis OR past medical history (including self-reported)		Physician's diagnosis OR past medical history (including self-reported) Cases only include ischemic stroke Controls exclude any cerebral aneurysm, intracerebral hemorrhage or subarachnoid hemorrhage patients	Physician's diagnosis OR past medical history (including self-reported)	Physician's diagnosis OR past medical history (including self-reported) (Possibly include other interstitial lung disease patients.)	Past medical history (including self-reported) Possibly include other aortic aneurysm patients Controls exclude any peripheral artery disease patients		Past medical history (including self-reported) Controls exclude any dilated cardiomyopathy, myocarditis, or pericarditis patients
BioMe	phecode	phecode	phecode	phecode	phecode	phecode	phecode	phecode	phecode	phecode	phecode	phecode		phecode
BioVU	phecode	phecode	phecode	phecode	phecode		phecode	phecode	phecode	phecode	phecode	phecode		phecode
Canadian Partnership for Tomorrow’s Health	phecode
China Kadoorie Biobank (CKB)	Cases: Self-reported at baseline or resurveys, or reported through health records during follow-up ICD10 J45-J46; Controls: Exclude self-reported or spirometry-defined COPD, emphysema or bronchitis or asthma at baseline or resurveys, and reported during follow-up ICD10 J40-J47		Cases: C54, C55, D07.0; Controls: Exclude C50-53, C56-C58, D05-D06, D07.1-D07.3, D25-D26, D39, D48.6, N87, N90.3, Z85.3, Z90.1	Cases: C73; Controls: Exclude C74, C75, D34, D35	Cases: Defined by spirometry at baseline or resurvey, or reported through health records during follow-up ICD10 J41-J44, J47; Controls: Exclude self-reported or spirometry-defined emphysema or bronchitis or COPD or asthma, and reported during follow-up ICD10 J40-J47	Cases: M10; Controls: Exclude M11, M67.9		Cases: I50; Controls: Exclude I50.0, I97.0, R09.8, R94.3, T86.3, Z94.1, Z94.3	Cases: J84.1, J84.8; Controls: Exclude B22.1, J18.2, J60-J70, J80-J84, J86, J90-J94,J95.1-J95.3, J96.0, J96.1, J96.9, J98.1-J98.3, R09.1, R09.2, Z99.1		Cases: K35; Controls: Exclude K36-K38			ICD10 I81, I82, I87.0. Controls exclude ICD10 I80, I83, I84, I86, I87.2, I89, I97.2. ICD10 codes include all subcategories of the code.
Colorado Center for Personalized Medicine (CCPM)	phecode	phecode	phecode	phecode	phecode	phecode	phecode	phecode	phecode	phecode	phecode	phecode
deCODE Genetics	Asthma diagnosis was based on a combination of physician’s diagnosis and ICD10 diagnosis, including anyone of J45.0, J45.1, J45.8, J45.9, and J46 and/or self-reported by a positive reply to the question: has a doctor confirmed your asthma diagnosis.	ICD10 H40.1, excluding cases with exfoliation syndrome.	ICD10 C54. Includes all subcategories of the code. Data from the Icelandic Cancer Registry.	ICD10 C73. ICD10 codes include all subcategories of the code. Data from The Icelandic Cancer Registry.						ICD 9: 4413,4414, ICD10:I713,I714
Genes & Health (GNH)	ICD10:J450,J458,J459,J46X,SNOMED:63088003,195949008,195967001,195977004,233678006,233679003 233683003,266361008,370218001,370221004,389145006,405944004,424643009,708038006,708090002,734904007,1090000000000000	ICD10: H401, SNOMED: 77075001		too few cases, using BH NHS data only	ICD10:J410,J411,J42X,J432,J439,J440,J441,J448,J449,J47X,SNOMED:13645005,63480004,87433001,195951007,313296004,313297008,313299006,294000000000000,847000000000000		ICD10:I633,I634,I635,I636,I638,I639,I64X,SNOMED:20059004,64009001,71444005,88032003,195200006,195212005,195216008,195217004,195229008,195230003,195233001,230690007,230691006,230698000,307766002,307767006,413102000,432504007	ICD10:I500,I501,I509,SNOMED:10633002,42343007,42343007,43736008,56675007,79955004,84114007,84114007,84114007,85232009,85232009,92506005,128404006,195111005,195114002,367363000,420913000,421704003	ICD10:J841,J849,SNOMED:51615001,90117007,162974009,196125002		ICD10:K350,K351,K352,K353,K358,K359,OPCS:H011,H012,SNOMED:50846009,85189001,196781001,266439004,286967008,698294004
Estonian Biobank	phecode	phecode	phecode	phecode	phecode	phecode	phecode	phecode	phecode	phecode	phecode	phecode	phecode	phecode
FinnGen	ICD-10: J45|J46, ICD-9: 493, ICD-8: 493 (Note: in all phenotypes, codes starting with these codes are included, e.g. here J45 includes J45.8)	ICD-10: H401, ICD-9: 3651, ICD-8: 37510,37512,37513	used the GBMI suggested PheCode definition	ICD-10: C73, ICD-9: 193, ICD-8: 193	ICD-10: J43|J44, ICD-9: 492|4912, ICD-8: 492|49104	Compound endpoint, see FinnGen R5 endpoint definitions	Compound endpoint, see FinnGen R5 endpoint definitions	ICD-10: I50|I110|I130|I132, ICD-9: 4029B|428, ICD-8: 42700|42710|428|7824	J841	I713, I714, 4413, 4414	ICD10: K35, ICD-9: 540, ICD-8: 540	ICD-10: I421, ICD-9: 4251A, ICD-8: 42500	NOMESCO procedure code ^JEA	ICD-10: I26|I80|O871|O882, ICD-9: 415|451|6713|6714|6732, ICD-8: 450|451|671|6739
Generation Scotland (GS)
Trøndelag Health Study (HUNT)	phecode	phecode	phecode	phecode	phecode	phecode	phecode	phecode	phecodes	I71.4,441.4,I71.3, 441.3	phecode	phecode
Lifelines Biobank (Lifelines)	doctor’s diagnosed asthma OR (2 or more symptoms AND use of asthma medication)	self reported (Probable, possible and definite glaucoma. Classification of glaucoma status according to answers of the national eye institute visual functioning questionnaire-25 (NEI-VFQ-25) and its fully described in https://www.nature.com/articles/s41433-020-0882-4)			Spirometry (FEV1/FVC * 100 < 70)		ICD codes: 434.01,434.11,434.91,I63.0,I63.3,I63.4,I63.5,I63.6,I63.8,I64,I63.349,I63.431,I63.533,I63.423,I63.439,I63.333,I63.421,I63.313,I63.311,I63.522,I63.34,I63.422,I63.513,I63.529,I63.413,I63.342,I63.43,I63.412,I63.54,I63.341,I63.542,I63.441,I63.319,I63.539,I63.5,I63.52,I63.32,I63.39,I63.31,I63.541,I63.523,I63.411,I63.49,I63.322,I63.443,I63.4,I63.8,I63.532,I63.44,I63.519,I63.339,I63.432,I63.449,I63.549,I63.433,I63.30,I63.40,I63.321,I63.0,I63.442,I63.323,I63.531,I63.511,I63.51,I63.312,I63.331,I63.512,I63.42,I63.50,I63.332,I63.33,I63.521,I63.343,I63.543,I63.41,I63.419,I63.9,I63.53,I63.329,I63.3,I63.429,I63.6,I63.59	ICD codes: 428.1,428.9,I50,I50.1,I50.9,I50.82,I50.81,I50.8,I50.84,I50.810,I50.812,I50.83,I50.89,I50.814,I50,I50.811,I50.1,I50.813				ICD codes: 425.1,425.11,I42.1,I42.1
Michigan Genomics Initiative (MGI)	phecode (PheWAS R package v0.99.5)	phecode	phecode	phecode	phecode	phecode	phecode	phecode	phecode	phecode	phecode	phecode		Inclusion: I80.1,I80.2,I82.2,I26.0,I26.9,451.11,453.40,453.2,453.77,453.87,415.1 / Exclusion: I81,I82.0,I80.0,I80.3,I80.8,I80.9, D68,452,453.0,451.0,451.89,451.9,286
Mass General Brigham Biobank (MGBB)	Case: ICD-10 J45 (with ICD-9 codes convertedd and combined); Control: non-cases excluding anyone with J40,J41,J42,J43,J44,J47,J98.01 (Note: ICD codes are requested from those available in the MGB biobank portal (de-identified dataset), following the phecode definition as closely as possible. ICD-9 codes have been integrated with ICD-10 in the MGB portal.)	Case: ICD-10 H40.1; Control: non-cases excluding anyone with H02.73,H17,H18,H31,H32,H33,H34,H35,H36,H40,H42,H44,Z94.7	Case: ICD-10 C54,C55,D07.0,Z85.42; Controls: non-cases excluding anyone with C50,C51,C52,C53,C56,C57,C58,D05,D06,D07,D25,D26,D39,D48.6,D49.3,N65,N87,N90.3,Z85.3,Z85.4,Z90.1	Cases: ICD-10 C73,Z85.850; Controls: non-cases excluding anyone with C74,C75,D34,D35,Z85.858	Cases: ICD-10 J41,J42,J43,J44,J47; Controls: non-cases excluding anyone with J40,J45,J98.01	Cases: ICD-10 M10,M1A; Controls: non-cases excluding anyone with M11,M67.9	Cases: ICD-10 I63.0,I63.3,I63.4,I63.5,I63.6,I63.8,I63.9; Controls: non-cases excluding anyone with G45,G46,I60,I61,I62,I63,I65,I66,I67,I68,I69,S06.4	Cases: ICD-10 I50; Controls: non-cases excluding anyone with I50.2,I50.3,I50.4,I50.9,I97,R09.8,R94.3,T86.2,T86.3,Z94.1,Z94.3,Z95.81,I25.75,I25.76,I25.811,I25.812	Cases: ICD-10 J84.1,J84.8; Controls: non-cases excluding anyone with J18.2,J60,J61,J62,J63,J64,J65,J66,J67,J68,J69.0,J69.1,J69.8,J70,J80,J81,J82,J84.0,J84.11,J84.2,J84.8,J84.9,J86,J90,J91,J92,J93,J94,J95.1,J95.2,J95.3,J95.81,J95.82, J95.850,J96.0,J96.1,J96.2,J96.9,J98.1,J98.2,J98.3,D57.211,D57.811,D57.411,D57.01,R09.1,R09.2,Z99.1, Z99.81	Cases: ICD-10 I71.3,I71.4; Controls: non-cases excluding anyone with D47.01,E10.5,E11.5,I67.0,I70,I71,I72,I73,I74,I77,I78,I79,K55,M05.2,M30,M31,Q27.3	Cases: ICD-10 K35; Controls: non-cases excluding anyone with K36,K37,K38	Cases: ICD-10 I42.1; Controls: non-cases excluding anyone with A36.81,A39.5,B33.2,B37.6,B58.81,I01.0,I01.1,I01.2,I08.8,I08.9,I09.0,I09.2 I30,I31,I32,I33,I38,I40,I41,I42,I43,I51.4,I51.81,M05.3
QIMR Berghofer Biobank (Qskin)	Self-Report	Medication and self_report (~600 individuals on glaucoma medication, however ~60 have self report, the two sample (medication and self report) overlap except of ~3 samples, I have supplied GWAS results for both medication and self-report combined(files marked 'POAG' ~603 cases), only medication ( files marked 'POAG_MED', ~600 cases) and only Self-report(files marked 'POAG_SR', ~60 cases))	Self-Reprt (excluded endometrial cancer)	Self-Report			Self-Report
UCLA Precision Health Biobank	phecode		phecode	phecode	phecode	phecode	phecode	phecode	phecode
UK Biobank	phecode	phecode		phecode	phecode	phecode	phecode	phecode	phecode	phecode	phecode	phecode	OPCS codes	followed the phentype definiton in STable 2
Taiwan Biobank	Self-report	Self-report			Self-report	Self-report	Self-report

### Sheet: STable 5 Summary of variants
STable 5: Summary of tested genetic variants by minor allele frequency and annotation
	no MAF cutoff								MAF > 1%								0.1% < MAF <= 1%								MAF <= 0.1%
		Only observed in one ancestry								Only observed in one ancestry								Only observed in one ancestry								Only observed in one ancestry
Annotation (Most severe by VEP)	All	eas	afr	nfe	amr	fin	sas	ami	All	eas	afr	nfe	amr	fin	sas	ami	All	eas	afr	nfe	amr	fin	sas	ami	All	eas	afr	nfe	amr	fin	sas	ami
3_prime_UTR_variant	675779	124655	42625	218559	3864	15631	10326	14	110335	8756	4324	1801	133	375	1268	1	261992	62521	38234	36784	3731	4147	9009	13	277832	52531	0	179777	0	11054	46	0
5_prime_UTR_variant	133941	23478	8522	45935	818	3462	1967	1	20792	1723	853	486	21	126	218	0	52002	11953	7652	7868	797	938	1734	1	56309	9681	0	37524	0	2384	14	0
coding_sequence_variant	16	1	1	3	0	2	0	0	5	0	0	0	0	0	0	0	4	1	1	0	0	0	0	0	4	0	0	3	0	1	0	0
downstream_gene_variant	3330894	573993	208558	1000528	17712	78806	45886	97	621846	44830	24151	11381	682	3945	5925	8	1272784	286526	183993	178239	17027	22187	39771	88	1262851	237612	0	809742	0	52225	179	0
frameshift_variant	8188	842	238	4687	51	559	14	0	738	122	29	48	1	17	2	0	2330	484	209	603	50	141	12	0	4851	206	0	3879	0	397	0	0
incomplete_terminal_codon_variant	10	1	2	3	0	0	0	0	1	0	0	0	0	0	0	0	5	1	2	0	0	0	0	0	4	0	0	3	0	0	0	0
inframe_deletion	4721	463	208	2171	39	237	8	0	656	72	26	26	4	19	0	0	1578	273	181	345	35	57	8	0	2334	107	0	1791	0	160	0	0
inframe_insertion	1847	221	79	724	11	160	2	0	366	43	20	14	3	35	0	0	554	96	59	117	8	56	2	0	786	44	0	577	0	64	0	0
intergenic_variant	24591599	4207961	1530803	7193067	127615	571720	342403	612	4545905	313591	173226	64696	4490	30068	42666	175	9282506	2107284	1354892	1268333	123105	161662	298228	431	9146850	1754643	0	5852943	0	376082	1428	0
intron_variant	32133704	5768713	2060304	9843126	173197	708602	484973	1037	5698552	418667	225822	82814	5890	21716	61119	111	12407694	2891780	1831091	1699555	167287	188514	421632	918	12551158	2415422	0	8051915	0	496103	2157	0
mature_miRNA_variant	341	68	11	112	5	16	6	0	46	2	0	3	0	2	0	0	133	40	11	13	5	3	6	0	149	26	0	96	0	11	0	0
missense_variant	416810	97778	20494	158426	2394	12103	6447	21	43373	4943	1833	960	88	193	868	3	155336	47160	18614	25721	2306	2782	5554	18	208469	45570	0	131637	0	9121	25	0
non_coding_transcript_exon_variant	486162	88024	29766	143867	2580	12762	6775	12	89014	6664	3199	1520	91	785	830	0	187819	43770	26500	25398	2489	3842	5919	12	185637	37072	0	116789	0	8078	26	0
protein_altering_variant	41	5	1	22	1	7	0	0	6	2	0	3	0	1	0	0	12	3	1	2	1	3	0	0	19	0	0	15	0	3	0	0
regulatory_region_variant	4165184	747028	257471	1258017	22288	92036	64984	74	755884	52691	27068	9364	820	3007	8174	13	1596828	372527	230015	211943	21466	24310	56504	61	1616605	316974	0	1035708	0	64354	299	0
splice_acceptor_variant	3252	653	137	1452	16	127	38	0	362	38	17	22	0	6	6	0	1135	327	120	237	16	34	32	0	1690	287	0	1181	0	87	0	0
splice_donor_variant	4384	848	183	1857	32	169	52	0	509	53	16	33	2	9	5	0	1552	398	167	309	30	60	46	0	2216	395	0	1509	0	100	1	0
splice_region_variant	63868	13088	3791	20708	364	1559	983	1	9867	883	328	181	12	53	111	0	24620	6357	3456	3525	352	395	868	1	27028	5730	0	16986	0	1105	4	0
start_lost	859	174	30	388	4	46	14	0	73	8	7	3	0	0	2	0	286	78	23	58	4	13	12	0	491	88	0	327	0	33	0	0
stop_gained	8605	1982	279	4203	48	392	79	0	467	66	23	20	1	3	8	0	2732	900	256	607	47	97	71	0	5320	1014	0	3574	0	292	0	0
stop_lost	354	70	26	128	2	11	6	0	44	1	4	2	0	0	0	0	138	41	21	19	2	2	6	0	152	27	0	98	0	9	0	0
stop_retained_variant	257	54	16	85	2	5	8	0	43	3	3	0	0	0	1	0	91	22	13	16	2	2	7	0	116	29	0	69	0	3	0	0
synonymous_variant	259536	55110	16137	80268	1465	5882	4392	9	38783	3272	1551	408	52	98	497	0	102489	27075	14559	13134	1413	1532	3869	9	109623	24695	0	66705	0	4243	26	0
TF_binding_site_variant	8571	1539	511	2627	53	185	133	1	1608	108	62	38	4	6	10	0	3284	759	449	467	49	57	121	1	3342	657	0	2122	0	121	2	0
TFBS_ablation	5	0	0	0	0	0	0	0	3	0	0	0	0	0	0	0	1	0	0	0	0	0	0	0	1	0	0	0	0	0	0	0
transcript_ablation	1	0	0	0	0	0	0	0	1	0	0	0	0	0	0	0	0	0	0	0	0	0	0	0	0	0	0	0	0	0	0	0
upstream_gene_variant	3746885	643318	235020	1136778	19727	90461	51323	124	703382	51087	27234	14524	703	4868	6603	14	1430963	320911	207354	203601	19022	24953	44491	110	1422263	265394	0	917233	0	59940	214	0

### Sheet: STable 6  Loci for 14 endpoints
STable 6: Genome-wide significant loci for 14 endpoints
								annotation by ANNOVAR				all-biobank meta-analysis (inverse-variance based) in GBMI
Endpoint	Category	Locus index	CHR	POS(hg38)	REF	ALT(effect)	rs id	Func.refGene	Gene.refGene	GeneDetail.refGene	ExonicFunc.refGene	N case	N control	allele frequency (ALT)	beta (ALT)	se	p-value	p-value for heterogeneity (Cochran’s Q)	Number of data sets (per biobank per ancestry)	direction_ALT	number of biobanks	number biobanks with significant association (p-value < 5E-8)	minimum p-value among all biobanks	QC_strand_Flip (flag to indicate whether this variant had a strand flip in any data set)	QC_Freq diff than gnomAD (flag to indicate whether this variant failed the AF QC (compared to gnomAD) in any data set)	PMID
AAA	Previously reported	1	1	109274968	G	T	rs12740374	UTR3	CELSR2	NM_001408:c.*919G>T		9453	1446422	0.1999	-0.18422	0.02088	1.114e-18	0.09302	13	-----+---+---	11	0	7.62e-07	FALSE	PASS	27899403,32981348
AAA	Previously reported	2	1	154455807	A	G	rs12133641	intronic	IL6R			9453	1446422	0.3842	-0.098608	0.016965	6.155e-09	0.5564	13	--+------+---	11	0	0.0002353	FALSE	PASS	27899403,32981348
AAA	Previously reported	3	1	214235905	T	A	rs1660371	intergenic	PROX1;SMYD2	dist=194401;dist=45254		8741	1388323	0.6189	-0.10401	0.018331	1.397e-08	0.06206	12	-++-?+----+--	10	0	6.282e-06	FALSE	PASS	27899403,32981348
AAA	Previously reported	4	2	20679060	T	C		UTR3	GDF7	NM_182828:c.*7635T>C		9453	1446422	0.4924	-0.1045	0.016935	6.811e-10	0.02617	13	-------------	11	0	1.229e-05	FALSE	PASS	32981348
AAA	Novel	5	4	65801177	C	T	rs201194999	intergenic	EPHA5-AS1;MIR1269A	dist=107791;dist=475647		4005	672039	0.03014	0.71596	0.11628	7.397e-10	0.006969	5	+????-++???+?	5	1	1.112e-12	FALSE	FAIL	-
AAA	Previously reported	6	6	160589086	A	G	rs10455872	intronic	LPA			8298	1272821	0.06486	0.32087	0.03512	6.451e-20	0.9617	12	?++++++++++++	10	0	4.898e-06	FALSE	PASS	32981348
AAA	Novel	7	7	40392620	C	T	rs12673516	intronic	SUGCT			9453	1446422	0.1466	0.15333	0.023309	4.766e-11	0.5237	13	+++-++++++-++	11	0	0.0001307	FALSE	PASS	-
AAA	Novel	8	7	41566524	C	T	rs111910126	intergenic	LINC01449;INHBA	dist=433023;dist=118590		1505	534889	0.06625	-0.56023	0.098103	1.125e-08	0.001677	2	???????-????-	2	1	1.174e-10	FALSE	FAIL	-
AAA	Previously reported	9	8	125465736	G	C		intergenic	TRIB1;LINC00861	dist=27331;dist=456787		9453	1446422	0.5448	-0.090397	0.016464	4.009e-08	0.87	13	-+-----+-----	11	0	0.0006601	FALSE	PASS	32981348
AAA	Previously reported	10	9	22098620	A	G	rs2891168	ncRNA_intronic	CDKN2B-AS1			9453	1446422	0.4643	0.20245	0.016449	8.192e-35	0.4208	13	+++++++++++++	11	1	2.765e-08	FALSE	PASS	27899403,32981348
AAA	Previously reported	11	9	121655386	TG	T	rs5900493					8024	1371738	0.2658	0.11791	0.02059	1.025e-08	0.01992	11	++--?-+-++?++	9	0	1.879e-05	FALSE	PASS	27899403,32981348
AAA	Novel	12	10	73913343	T	C	rs2227564	exonic	PLAU		nonsynonymous SNV	9453	1446422	0.7371	-0.1296	0.018834	5.934e-12	0.7558	13	---+---------	11	0	0.000384	FALSE	PASS	-
AAA	Novel	13	10	94309648	T	G		intronic	PLCE1			9453	1446422	0.2902	-0.11812	0.018204	8.671e-11	0.7827	13	-------------	11	0	0.002345	FALSE	PASS	-
AAA	Novel	14	11	110373636	A	T		ncRNA_intronic	LINC02732			9453	1446422	0.1649	0.14354	0.022525	1.857e-10	0.8084	13	+-+-+++++++++	11	0	0.0002863	FALSE	PASS	-
AAA	Previously reported	15	11	116792991	G	A	rs662799	upstream	APOA5	dist=571		9453	1446422	0.8983	-0.16844	0.027398	7.851e-10	0.4898	13	--++------+--	11	0	1.751e-05	FALSE	PASS	32981348
AAA	Previously reported	16	11	130410772	A	G		intronic	ADAMTS8			8741	1388323	0.6727	0.1117	0.019246	6.476e-09	0.1558	12	+++-?++++-+++	10	0	1.064e-06	FALSE	PASS	32981348,34469433
AAA	Previously reported	17	13	22298210	C	T	rs12869493	intergenic	LINC00540;LINC00621	dist=21690;dist=578182		9453	1446422	0.2443	-0.14138	0.019642	6.126e-13	0.08054	13	--+----------	11	0	1.074e-06	FALSE	PASS	27899403,32981348
AAA	Novel	18	15	60763233	A	G	rs12437690	intronic	RORA			8990	1421310	0.5777	-0.09242	0.016778	3.622e-08	0.5523	10	-???---------	10	0	0.0007043	FALSE	PASS	-
AAA	Previously reported	19	15	78556692	T	C	rs58365910	intergenic	PSMA4;CHRNA5	dist=4280;dist=8828		9453	1446422	0.2971	0.13898	0.01872	1.137e-13	0.6713	13	+++-+++-+++++	11	0	0.0001736	FALSE	PASS	32981348
AAA	Novel	20	17	62691560	A	C	rs3786132	intronic	MRC2			9453	1446422	0.3946	-0.099917	0.017005	4.209e-09	0.5328	13	-----+-------	11	0	0.001643	FALSE	PASS	-
AAA	Previously reported	21	18	22623294	GC	G	rs34316398					8024	1371738	0.2924	0.1286	0.019951	1.151e-10	0.1194	11	++-+?++-++?++	9	0	1.405e-05	FALSE	PASS	32981348
AAA	Novel	22	20	12992873	A	T	rs686548	intergenic	LINC01722;SPTLC3	dist=40354;dist=16099		8741	1388323	0.6039	0.096789	0.017676	4.359e-08	0.6782	12	++++?-+++++++	10	0	0.00276	FALSE	PASS	-
AAA	Previously reported	23	20	45927136	GC	G	rs143235478					8024	1371738	0.1319	0.22092	0.026454	6.765e-17	0.9057	11	++++?+++++?++	9	0	1.902e-05	FALSE	PASS	27899403,32981348
AAA	Novel	24	23	129079091	C	T	rs188834129	intergenic	NONE;NONE	dist=NONE;dist=NONE		4610	718226	0.01169	0.56732	0.094811	2.182e-09	0.1787	4	????????+-?++	4	0	6.338e-05	FALSE	PASS	-
AcApp	Novel	1	1	220879460	CT	C	rs35700343					19918	693166	0.1875	-0.096699	0.013189	2.269e-13	0.9147	3	?-?-?????-	3	1	1.106e-10	FALSE	PASS	-
AcApp	Novel	2	2	19303005	C	T	rs78248746	intergenic	LINC01376;MIR4757	dist=276034;dist=45424		32706	1075763	0.2147	0.074558	0.010393	7.274e-13	0.1415	10	+-+++++--+	10	1	2.811e-08	FALSE	PASS	-
AcApp	Novel	3	4	65801177	C	T	rs201194999	intergenic	EPHA5-AS1;MIR1269A	dist=107791;dist=475647		10286	254711	0.08058	0.11398	0.01679	1.131e-11	0.7997	3	?++?????-?	3	1	1.303e-11	FALSE	FAIL	-
AcApp	Previously reported	4	4	110810780	T	C	rs6533530	intergenic	PITX2;MIR297	dist=168657;dist=49802		32351	1006649	0.5623	-0.13964	0.0086966	5.128e-58	2.267e-05	9	?------+--	9	2	9.588e-39	FALSE	PASS	28596592
AcApp	Novel	5	6	31300337	C	T	rs2524046	ncRNA_intronic	LINC02571			31153	962482	0.1837	-0.065282	0.011696	2.384e-08	0.5523	7	?----?-?--	7	0	1.027e-05	FALSE	PASS	-
AcApp	Novel	6	8	101728366	C	T	rs4734039	intronic	NCALD			32351	1006649	0.34	-0.056496	0.0092507	1.014e-09	0.3463	9	?---+--+--	9	0	8.25e-05	FALSE	PASS	-
AcApp	Novel	7	10	99523632	T	G	rs10748782	intergenic	GOT1;LINC01475	dist=93008;dist=2718		32706	1075763	0.5447	0.053624	0.0085116	2.974e-10	0.1191	10	+-++++-+++	10	1	1.347e-09	FALSE	PASS	-
AcApp	Novel	8	12	6384185	A	G	rs10849448	UTR5	LTBR	NM_002342:c.-174A>G		32351	1006649	0.7693	0.065734	0.010433	2.96e-10	0.06388	9	?-+++++--+	9	1	6.384e-09	FALSE	PASS	-
AcApp	Novel	9	13	50541161	TG	T	rs780055629					30962	940312	0.2056	0.068341	0.010415	5.324e-11	0.2071	6	?-++??+?++	6	0	4.495e-05	FALSE	PASS	-
AcApp	Novel	10	16	86154405	C	T	rs1809844	intergenic	IRF8;LINC01082	dist=231796;dist=41776		32351	1006649	0.5362	0.054916	0.008688	2.6e-10	0.2259	9	?++++++-++	9	0	7.773e-07	FALSE	PASS	-
Appendectomy	Novel	1	2	215687384	T	C	rs114998640	ncRNA_intronic	LINC00607			14446	763168	0.008206	0.42559	0.070119	1.283e-09	0.6159	3	+++	3	0	1.549e-05	FALSE	PASS	-
Appendectomy	Previously reported	2	4	110799663	A	G	rs13121924	intergenic	PITX2;MIR297	dist=157540;dist=60919		14446	763168	0.6018	-0.14969	0.012318	5.55e-34	8.734e-05	3	---	3	3	2.948e-19	FALSE	PASS	28596592
Appendectomy	Novel	3	4	111904289	G	GC	rs11413982	intergenic	MIR297;FAM241A	dist=1043642;dist=241165		14446	763168	0.665	0.0901	0.012983	3.929e-12	0.3665	3	+++	3	0	1.677e-05	FALSE	PASS	-
Appendectomy	Novel	4	13	50591358	C	T		intergenic	DLEU1;DLEU7	dist=62715;dist=119668		14446	763168	0.5032	-0.067032	0.01228	4.793e-08	0.1705	3	---	3	0	6.606e-05	FALSE	PASS	-
Appendectomy	Novel	5	16	86157858	C	T		intergenic	IRF8;LINC01082	dist=235249;dist=38323		14446	763168	0.6787	0.077689	0.013378	6.356e-09	0.4435	3	+++	3	0	3.472e-06	FALSE	PASS	-
Asthma	Novel	1	1	1216593	G	C	rs75972122	downstream	SDF4	dist=315		148045	1579632	0.1817	0.041615	0.0057627	5.143e-13	0.03811	31	++++??-+-+-+++++++-+++-+--+--++++	17	0	2.691e-06	FALSE	PASS	-
Asthma	Previously reported	2	1	9285727	T	A	rs12760882	intergenic	H6PD;SPSB1	dist=14392;dist=7167		148045	1579632	0.4193	0.025242	0.0045105	2.192e-08	0.2024	31	+---??----++++++++--+++++++++++++	17	0	0.000523	FALSE	PASS	29785011,31361310,31669095,32296059,32910899,34103634
Asthma	Previously reported	3	1	10573188	G	A	rs6687430	intronic	PEX14			148045	1579632	0.5921	0.026156	0.0044194	3.249e-09	0.7021	31	+--+??+++++++--++++++++--+-+++-+-	17	0	0.0003673	FALSE	PASS	32296059,32910899
Asthma	Previously reported	4	1	12115601	G	A	rs2230624	exonic	TNFRSF8		nonsynonymous SNV	118767	1202660	0.01174	-0.16776	0.02493	1.704e-11	0.4608	15	??++???--?---?-+--?--????????-?-?	12	0	1.436e-05	FALSE	PASS	31669095,31959851
Asthma	Previously reported	5	1	24912798	T	C	rs16830141	intronic	RUNX3			148045	1579632	0.04476	-0.067524	0.010444	1.011e-10	0.7631	31	----??+---------+----+-+-+----+-+	17	0	0.0003428	FALSE	PASS	29785011,31361310,32296059,32910899
Asthma	Previously reported	6	1	31699894	G	T		exonic	COL16A1		nonsynonymous SNV	148045	1579632	0.5732	0.029143	0.0045573	1.607e-10	0.4869	31	++++??+++-++++++++++++-+-+++++++-	17	0	4.274e-05	FALSE	PASS	31669095,32296059
Asthma	Novel	7	1	37520309	G	A		intergenic	MEAF6;SNIP1	dist=5543;dist=14140		153393	1644723	0.06889	0.047535	0.0083799	1.407e-08	0.896	31	++++++--+++++-++++++----?+?++--++	18	0	0.000644	FALSE	PASS	-
Asthma	Previously reported	8	1	152206676	C	T	rs12123821	intergenic	RPTN;HRNR	dist=47448;dist=5400		129583	1259210	0.03989	0.095871	0.011931	9.297e-16	0.06082	26	?++-??+++?++++++++-++?-+?+?+++++-	14	1	1.43e-12	FALSE	PASS	26542096,29785011,30929738,31361310,31669095,32296059,32910899,34103634
Asthma	Previously reported	9	1	154435237	T	C	rs7521458	intronic	IL6R			153763	1647022	0.391	0.027174	0.0043671	4.897e-10	0.4454	33	+-+--+--+++++++++--++++---+---+++	18	0	0.0004446	FALSE	PASS	31361310,32296059,32910899,34594039
Asthma	Previously reported	10	1	159534264	T	A		downstream	OR10J5	dist=814		153763	1647022	0.1737	0.033324	0.005775	7.907e-09	0.07224	33	++--++-++-++++-+-+-+++-+++-++--++	18	0	1.429e-05	FALSE	PASS	32296059,32910899
Asthma	Previously reported	11	1	161215268	G	T	rs2070901	upstream;downstream	FCER1G;NDUFS2	dist=27;dist=874		148045	1579632	0.31	0.040705	0.0047694	1.406e-17	0.9447	31	+---??+++-++++++++-++++-+++--+-++	17	0	6.92e-06	FALSE	PASS	30929738,31361310,32910899
Asthma	Previously reported	12	1	167463819	T	C	rs1723016	intronic	CD247			153763	1647022	0.323	-0.038009	0.0046389	2.536e-16	0.1189	33	-+-++-+-----------+-------+-++--+	18	0	7.381e-08	FALSE	PASS	30929738,31361310,31669095,32296059,32910899,34103634,34594039
Asthma	Previously reported	13	1	172779672	T	C	rs865962	intergenic	FASLG;TNFSF18	dist=112796;dist=261548		148045	1579632	0.4461	-0.026547	0.0047989	3.168e-08	0.1569	31	-+--??--+--------+-+-+------+---+	17	0	3.05e-06	FALSE	PASS	30929738,31036433,31669095,32296059,32910899
Asthma	Previously reported	14	1	198632575	A	G	rs76181804	intergenic	ATP6V1G3;PTPRC	dist=91630;dist=6393		129645	1259517	0.1082	-0.060412	0.0076422	2.678e-15	0.264	27	?-+-??+--?---+-------?+-?-+--+--+	14	1	1.102e-09	FALSE	PASS	30929738,31669095,32296059,34103634
Asthma	Previously reported	15	1	203133861	G	T	rs12757387	intronic	ADORA1			148045	1579632	0.6571	0.036038	0.0045701	3.132e-15	0.7496	31	++--??-+++++++++++-+++--+++-+++++	17	0	0.0001283	FALSE	PASS	30929738,31361310,31959851,32296059,32910899
Asthma	Previously reported	16	1	226721532	A	G		intronic	ITPKB			148045	1579632	0.5541	0.025783	0.0044469	6.712e-09	0.0434	31	+-+-??--++++++++++-+++-++--+-+++-	17	0	0.0002715	FALSE	PASS	32296059
Asthma	Previously reported	17	2	8302118	G	A	rs10174949	ncRNA_intronic	LINC00299			153763	1647022	0.2925	-0.046648	0.0046571	1.289e-23	0.0748	33	-++---------------+---+-----+++--	18	1	4.42e-10	FALSE	PASS	30929738,31361310,31669095,32296059,32910899,34594039
Asthma	Novel	18	2	15749295	G	T	rs751310	intergenic	LINC01804;MYCNUT	dist=30334;dist=171104		153763	1647022	0.5653	-0.023672	0.0042843	3.288e-08	0.8241	33	-+----++-+--------+--------+-+---	18	0	0.003299	FALSE	PASS	-
Asthma	Novel	19	2	24720697	G	A	rs6719275	intronic	NCOA1			133134	1511573	0.05934	-0.060236	0.009952	1.425e-09	0.4027	32	-+----+++---?----++-+-----+-+----	17	0	2.955e-05	FALSE	PASS	-
Asthma	Novel	20	2	63401409	C	T	rs9749862	intronic	WDPCP			144995	1560734	0.7629	-0.032586	0.005304	8.065e-10	0.3448	30	-+--??+++----?-+--+--------+++--+	16	0	2.925e-05	FALSE	PASS	-
Asthma	Previously reported	21	2	71827707	C	T	rs35668054	intergenic	DYSF;CYP26B1	dist=140944;dist=301531		131201	1308458	0.07671	-0.059112	0.0088583	2.505e-11	0.4956	25	?+-+---+-?------+-+--??????--+---	14	0	3.154e-05	FALSE	PASS	32296059
Asthma	Previously reported	22	2	102315152	T	C	rs72823635	intronic	IL1RL1			136996	1295769	0.1412	-0.1223	0.0062223	5.245e-86	0.0432	32	--+-------?------------++-------+	17	3	6.879e-37	FALSE	PASS	20860503,23028483,27182965,29273806,30929738,31036433,31361310,31669095,32296059,32910899,34594039
Asthma	Previously reported	23	2	111150990	C	T	rs144569746	intronic	BCL2L11			135301	1326600	0.1074	0.071855	0.007357	1.561e-22	0.2223	28	?+++-+-++?+++-++-++++?--?+?+-++++	15	2	7.03e-11	FALSE	PASS	30929738,31361310,31669095,32296059,34594039
Asthma	Previously reported	24	2	143030652	G	T	rs62169949	intronic	KYNU			58738	966188	0.2069	0.05026	0.0088588	1.4e-08	0.1551	10	?????????++????+?????+?????--++++	5	0	3.56e-05	FALSE	PASS	31361310,32296059
Asthma	Previously reported	25	2	203717900	T	C	rs4673259	intronic	CD28			153763	1647022	0.1297	-0.069396	0.0077699	4.204e-19	0.7809	33	--+-------------+-+---+----+--+--	18	1	1.393e-10	FALSE	PASS	32514122,34594039
Asthma	Previously reported	26	2	227841941	A	G	rs2135481	intergenic	CCL20;DAW1	dist=24385;dist=29435		148045	1579632	0.7029	0.03228	0.004957	7.417e-11	0.5969	31	++++??++-++++-++++++++++--++--+++	17	0	2.012e-06	FALSE	FAIL	30929738,31036433,31361310,31669095,32296059,34594039
Asthma	Previously reported	27	2	241759225	G	A	rs34290285	intronic	D2HGDH			148045	1579632	0.2452	-0.090878	0.0051417	6.554e-70	0.008732	31	--+-??--------------------------+	17	3	2.293e-24	FALSE	PASS	31036433,31669095,32514122,32910899,34594039
Asthma	Previously reported	28	3	12309807	A	C		intronic	PPARG			134210	1374077	0.08986	0.04472	0.0077303	7.25e-09	0.3173	29	?-+++++++++++?++-+--+?-+?++--++++	15	0	2.826e-05	FALSE	PASS	32296059
Asthma	Novel	29	3	18660271	A	T	rs13085637	intergenic	SATB1-AS1;KCNH8	dist=130157;dist=488239		153763	1647022	0.4422	-0.026031	0.0042497	9.055e-10	0.9851	33	--+-----+-------+-+----+--+------	18	0	0.0002335	FALSE	PASS	-
Asthma	Novel	30	3	20592945	G	A		intergenic	LOC101927829;VENTXP7	dist=242017;dist=812781		148045	1579632	0.2329	-0.032046	0.0052164	8.086e-10	0.2421	31	---+??++-+-----------+++-++------	17	0	0.0001457	FALSE	PASS	-
Asthma	Previously reported	31	3	33006170	G	T	rs35570272	intronic	GLB1			153763	1647022	0.4158	0.042791	0.0043113	3.23e-23	0.1839	33	+---+++-+++++-+++++++++-++-+-++++	18	1	4.115e-10	FALSE	PASS	30929738,31669095,32910899
Asthma	Previously reported	32	3	51187832	G	A		intronic	DOCK3			143553	1604989	0.8974	-0.04258	0.0070566	1.599e-09	0.9118	25	-???+----+--------+---?????+-----	16	0	0.004834	FALSE	PASS	31361310,32296059
Asthma	Novel	33	3	57841127	G	A	rs12492247	intronic	SLMAP			153763	1647022	0.3505	0.024557	0.0044435	3.267e-08	0.5453	33	++--++---++++++-++--++-+-++----+-	18	0	3.021e-05	FALSE	PASS	-
Asthma	Novel	34	3	65123240	G	GA	rs397739723	intergenic	ADAMTS9-AS2;MAGI1	dist=111769;dist=230286		106120	1049675	0.2905	-0.035486	0.005545	1.557e-10	0.1658	19	----??+--+?--?????--?-?????+--+-+	9	0	8.923e-07	FALSE	PASS	-
Asthma	Previously reported	35	3	94236474	A	T	rs13063574	intergenic	NSUN3;LINC00879	dist=104643;dist=701789		67859	1067789	0.329	-0.040115	0.0073564	4.95e-08	0.8351	10	-????????--??????????-?????-+----	5	0	4.92e-05	FALSE	FAIL	34594039
Asthma	Previously reported	36	3	101523907	A	G	rs13088318	downstream	FAM172BP	dist=20		153763	1647022	0.3145	-0.026562	0.0046052	8.027e-09	0.9427	33	-----++-------+-----------+-+---+	18	0	0.002303	FALSE	PASS	32296059
Asthma	Previously reported	37	3	128278586	T	A	rs2811373	intronic	EEFSEC			143063	1518561	0.9028	0.041182	0.0071581	8.754e-09	0.2548	26	-+--+-+++-+++?++++--+??????-++-++	15	0	3.331e-05	FALSE	PASS	30929738,31669095,32296059
Asthma	Previously reported	38	3	142395414	G	A	rs73238176	intronic	XRN1			153763	1647022	0.1249	-0.034364	0.006251	3.855e-08	0.4016	33	-++-----------+---+----+-+-------	18	0	0.01315	FALSE	PASS	31361310,32296059,32910899
Asthma	Previously reported	39	3	169430632	A	G	rs9637450	intronic	MECOM			153763	1647022	0.2334	-0.035309	0.0050316	2.259e-12	0.5525	33	-+++---------++---+--++----++----	18	0	8.475e-05	FALSE	PASS	31669095,32296059
Asthma	Previously reported	40	3	177134250	A	T	rs7626218	intronic	TBL1XR1			148045	1579632	0.4577	-0.026812	0.0044678	1.959e-09	0.7079	31	-+--??+------++-------+-+--++-+--	17	0	1.54e-05	FALSE	PASS	30929738,31669095,32910899
Asthma	Previously reported	41	3	188724692	T	C	rs9290877	intronic	LPP			153763	1647022	0.2261	0.044017	0.0050781	4.396e-18	0.569	33	+-+-++++++++++++++-++++++-++--+++	18	0	4.997e-06	FALSE	PASS	30929738,31036433,31361310,31669095,32514122,32910899,34594039
Asthma	Novel	42	3	193831619	T	C	rs1146045	intergenic	OPA1;LINC02038	dist=133808;dist=9209		148045	1579632	0.3821	0.028386	0.0044373	1.585e-10	0.9309	31	++++??+++++++-+++-+++++--+++++-+-	17	0	0.001166	FALSE	PASS	-
Asthma	Previously reported	43	3	196027293	A	G	rs6782834	intergenic	SDHAP1;TFRC	dist=37014;dist=21991		148045	1579632	0.3862	0.028775	0.0046622	6.742e-10	0.8862	31	++++??+-++++++++++--+--+++---+-+-	17	0	0.003068	FALSE	PASS	29785011,31361310,31669095,32296059,32910899
Asthma	Previously reported	44	4	38797027	C	A	rs5743618	exonic	TLR1		nonsynonymous SNV	138764	1458022	0.3873	-0.054144	0.0057434	4.214e-21	0.5424	28	++-+??-------?-------?--+?----+--	15	1	1.265e-08	FALSE	PASS	29785011,30929738,31361310,31669095,32910899
Asthma	Novel	45	4	74735686	C	G	rs72659187	intergenic	AREG;BTC	dist=280682;dist=9074		148045	1579632	0.1917	-0.035563	0.0055012	1.015e-10	0.712	31	-+--??---+------+-+-------+---+--	17	0	2.987e-05	FALSE	PASS	-
Asthma	Previously reported	46	4	102267552	C	T		exonic	SLC39A8		nonsynonymous SNV	129434	1256670	0.04376	0.075603	0.010797	2.525e-12	0.8104	25	?-+-??--+?+++-+++++++?++?+?+-+?++	14	0	9.577e-07	FALSE	PASS	31361310
Asthma	Previously reported	47	4	105897896	G	A		intronic	NPNT			132313	1308009	0.2471	0.047434	0.0054523	3.32e-18	0.9713	28	?+-+++-++?+++?+++++++?++?++--+-++	14	0	4.443e-07	FALSE	PASS	34594039
Asthma	Previously reported	48	4	122146653	G	A	rs56035021	intergenic	TRPC3;KIAA1109	dist=194593;dist=23950		148045	1579632	0.3634	0.047994	0.0045186	2.366e-26	0.0398	31	+---??+-++++++++++++++-+++-++++++	17	1	3.776e-11	FALSE	PASS	29785011,30552067,30929738,31036433,31361310,31669095,32296059,32910899,34103634,34594039
Asthma	Previously reported	49	4	144552044	G	A	rs1828590	intergenic	GYPA;HHIP-AS1	dist=411326;dist=90872		140748	1484089	0.4145	-0.03914	0.0045403	6.66e-18	0.9308	32	?+--+-----------------+-+---+----	17	0	3.724e-06	FALSE	PASS	32296059
Asthma	Previously reported	50	5	14610200	C	G		exonic	OTULINL		nonsynonymous SNV	125483	1241068	0.08393	0.067369	0.0086673	7.68e-15	0.1641	23	?-+-??+-+?+++++-++-++??????+++-+-	13	0	5.213e-06	FALSE	PASS	25918132,31361310,32296059,32910899
Asthma	Previously reported	51	5	35846713	G	T	rs4594881	intergenic	SPEF2;IL7R	dist=32102;dist=10178		153763	1647022	0.3204	-0.039243	0.0045574	7.255e-18	0.299	33	--++--------------+-----++++-----	18	0	1.761e-07	FALSE	PASS	31361310,31669095,32296059,32910899,34103634
Asthma	Novel	52	5	44435901	G	A	rs10462073	intergenic	FGF10-AS1;LINC02224	dist=21912;dist=59244		153763	1647022	0.3906	0.027806	0.0043459	1.572e-10	0.04298	33	+++-++++-+++++++++++++-+++--+--+-	18	0	0.001167	FALSE	PASS	-
Asthma	Previously reported	53	5	72520007	GA	G	rs34173710					106152	1326811	0.2643	-0.034745	0.0060918	1.173e-08	0.07223	20	---+??-+----???-??--?-?????+----+	10	0	1.296e-06	FALSE	PASS	31036433,32296059
Asthma	Previously reported	54	5	111066174	T	C	rs1837253	intergenic	SLC25A46;TSLP	dist=301018;dist=5539		153763	1647022	0.6553	0.10182	0.0046988	3.94e-104	0.02338	33	+-++++++++++++++++++++-+++++++-+-	18	6	1.668e-28	FALSE	PASS	29273806,29785011,30929738,31361310,31669095,31959851,32910899
Asthma	Previously reported	55	5	119355086	C	G	rs3813308	UTR5	TNFAIP8	NM_001286813:c.-1005C>G		148045	1579632	0.4479	0.034464	0.0044124	5.682e-15	0.2176	31	+--+??+---++++++-+-++++-++++++-+-	17	0	5.095e-07	FALSE	PASS	32296059
Asthma	Previously reported	56	5	132660151	T	C		intronic	IL13			148045	1579632	0.7524	-0.072616	0.004989	5.422e-48	0.6917	31	----??+-------------------+------	17	3	1.544e-16	FALSE	PASS	26542096,27182965,29785011,30552067,30929738,31036433,31669095,31959851,32296059,32514122,32910899,34594039
Asthma	Previously reported	57	5	142115574	T	C	rs13188700	intronic	NDFIP1			153763	1647022	0.6266	0.045911	0.0043573	5.865e-26	0.1311	33	++-++-+-+-++++++++++++-+++-++++++	18	1	3.044e-08	FALSE	PASS	29273806,30929738,31669095,31959851,32296059,32910899,34103634,34594039
Asthma	Novel	58	5	148411297	C	G		intronic	FBXO38			143575	1559191	0.6507	-0.028852	0.0048183	2.122e-09	0.7647	26	--+-??--------+-------?????+-++-+	16	0	2.925e-05	FALSE	PASS	-
Asthma	Previously reported	59	5	177216150	A	G	rs12187932	intronic	NSD1			153763	1647022	0.521	-0.027369	0.004252	1.221e-10	0.1222	33	-++-------+--+----+-+------------	18	0	0.0007492	FALSE	PASS	32296059
Asthma	Previously reported	60	6	11978591	G	A		intergenic	ADTRP;LOC101928253	dist=199544;dist=11752		153763	1647022	0.1202	0.038572	0.0063425	1.191e-09	0.6244	33	++--+++++++++++++++-+++++++++++++	18	0	0.0003851	FALSE	PASS	32296059
Asthma	Previously reported	61	6	19843536	C	A	rs6905736	intergenic	ID4;MBOAT1	dist=1341;dist=256150		140395	1470069	0.8767	0.041591	0.0068601	1.339e-09	0.7111	25	++++??-+++-++-++-++++??????--++++	15	0	6.183e-05	FALSE	PASS	31669095,32296059
Asthma	Previously reported	62	6	22516253	AC	A	rs34535596					117147	1379336	0.5871	0.030951	0.0054349	1.235e-08	0.388	17	+?????+++-+++?????++?+?????-+--++	9	0	0.0001833	FALSE	PASS	32296059
Asthma	Previously reported	63	6	28744470	A	G	rs1233578	intergenic	LINC00533;LINC01623	dist=89995;dist=115155		149869	1585690	0.1145	0.038959	0.006722	6.803e-09	0.5461	32	+++++++-+-++++-?++++++++++++-+++-	17	0	0.0004357	FALSE	PASS	32910899
Asthma	Previously reported	64	6	32604425	C	T	rs9270911	intergenic	HLA-DRB1;HLA-DQA1	dist=14589;dist=32981		129241	1489379	0.5064	0.1212	0.0046571	2.566e-149	7.536e-08	24	+???-++++++?++++++++++?????++++++	15	7	2.328e-74	FALSE	PASS	20860503,21804548,23028483,24388013,27182965,27611488,29273806,29785011,30552067,30578877,30929738,31036433,31361310,31669095,31959851,32296059,32589924,32890573,32910899,34103634,34212547,34594039
Asthma	Previously reported	65	6	35198380	A	G	rs9380498	intergenic	TCP11;SCUBE3	dist=56970;dist=15576		153763	1647022	0.1831	0.037799	0.0055862	1.32e-11	0.3782	33	++-+++-+-++++++--+++++++++-+-+-++	18	0	0.0001368	FALSE	PASS	20860503,21804548,23028483,24388013,27182965,27611488,29273806,29785011,30552067,30578877,30929738,31036433,31361310,31669095,31959851,32296059,32589924,32890573,32910899,34103634,34212547,34594039
Asthma	Novel	66	6	43161939	A	G	rs7756307	downstream	PTK7	dist=219		153763	1647022	0.1759	0.033436	0.0057861	7.528e-09	0.613	33	++-++-+++-+++-++++++-+-+-+-+-+-+-	18	0	0.001931	FALSE	PASS	-
Asthma	Previously reported	67	6	63585217	G	A	rs13213141	intergenic	PTP4A1;PHF3	dist=1629;dist=50585		148045	1579632	0.2886	-0.028759	0.0048166	2.359e-09	0.2188	31	++++??--------+----------+--+----	17	0	5.813e-07	FALSE	PASS	34103634
Asthma	Previously reported	68	6	90238757	A	G	rs62408222	intronic	BACH2			153763	1647022	0.2645	-0.06332	0.0048672	1.08e-38	0.3317	33	---+-----------------+-----------	18	1	6.687e-17	FALSE	PASS	29273806,30929738,31036433,31361310,31669095,31959851,32296059,32910899,34594039
Asthma	Previously reported	69	6	106234115	G	A		intronic	ATG5			122684	1180159	0.1574	0.044132	0.0062292	1.393e-12	0.856	31	+-++-+--++??+++-++++++++++-++++++	16	0	0.001711	FALSE	PASS	30929738,31669095
Asthma	Previously reported	70	6	127972417	C	T	rs55743914	intronic	PTPRK			153763	1647022	0.1947	0.031389	0.0053228	3.699e-09	0.2788	33	-+---++++-+++-+++++++++-+---+++++	18	0	2.884e-05	FALSE	PASS	31361310,31669095,32296059,32910899,34103634
Asthma	Previously reported	71	6	135388622	G	A	rs3827780	intronic	AHI1			148045	1579632	0.5807	-0.036337	0.0044208	2.046e-16	0.8804	31	----??++-------------------------	17	0	0.0001014	FALSE	PASS	31669095,32296059,34103634
Asthma	Previously reported	72	6	137844553	T	C	rs112975146	ncRNA_intronic	WAKMAR2			150713	1628124	0.03449	-0.082292	0.01182	3.349e-12	0.7003	32	-+---+-+-+---?--+-+----+---------	17	0	0.0004387	FALSE	PASS	31361310,32296059,32910899
Asthma	Previously reported	73	6	142202111	A	C		intronic	VTA1			139451	1531412	0.2844	-0.030986	0.0055392	2.22e-08	0.2074	32	---++------?-+-+------+---+++-+--	17	0	0.0006619	FALSE	PASS	32119686,32296059
Asthma	Previously reported	74	6	149460325	T	G		intronic	ZC3H12D			136996	1295769	0.3068	0.025759	0.0047171	4.74e-08	0.5565	32	++++--++++?+++++++-++++-+--++-++-	17	0	3.436e-05	FALSE	PASS	32296059
Asthma	Novel	75	6	167040609	A	C	rs162295	UTR3	FGFR1OP	NM_001278690:c.*490A>C;NM_194429:c.*631A>C;NM_007045:c.*631A>C		153763	1647022	0.3095	0.025859	0.0045663	1.487e-08	0.2211	33	+-++++---+++++++--++-+++++++++-++	18	0	0.0001468	FALSE	PASS	-
Asthma	Novel	76	7	924758	C	G		intronic	ADAP1			140748	1484089	0.2399	0.033338	0.0053584	4.921e-10	0.241	32	?++--+--++++++++++-+---+--++-+++-	17	1	1.493e-08	FALSE	PASS	-
Asthma	Previously reported	77	7	2050418	TG	T	rs55638800					101043	894485	0.1624	-0.037673	0.0068884	4.522e-08	0.6976	17	--+-??-+-??--?????+-???????-+-+--	7	0	0.0004128	FALSE	PASS	32296059,34103634
Asthma	Previously reported	78	7	3127231	G	A		intergenic	CARD11;LOC100129603	dist=83364;dist=13700		131251	1482701	0.2885	0.031171	0.0051285	1.217e-09	0.2872	26	+-++??+++++++??-??++?+-++-++---+-	12	0	3.151e-06	FALSE	PASS	32296059,34103634
Asthma	Novel	79	7	4735876	A	G	rs10257680	intronic	FOXK1			143575	1559191	0.6618	0.027562	0.0048954	1.799e-08	0.4938	26	++++??-++++-++++++++++?????+---++	16	0	0.0001028	FALSE	PASS	-
Asthma	Previously reported	80	7	20521373	T	C		intergenic	ITGB8;ABCB5	dist=105619;dist=94294		148045	1579632	0.4743	-0.042875	0.0043718	1.048e-22	0.002211	31	---+??-+----------+---++-++---+--	17	0	8.662e-08	FALSE	PASS	30929738,31036433,31361310,31669095,31959851,32296059,32910899,34594039
Asthma	Previously reported	81	7	22726602	A	G	rs1800797	ncRNA_exonic	LOC541472			150275	1555908	0.6283	0.031005	0.0046774	3.386e-11	0.7846	31	+--+++-++-+++++++++++?+-?++-+-+++	17	0	6.987e-06	FALSE	PASS	31036433,31669095,32296059
Asthma	Previously reported	82	7	28140937	T	C	rs864745	intronic	JAZF1			153763	1647022	0.4335	-0.035887	0.0043076	8.006e-17	0.861	33	---------+------------+-+--------	18	0	0.0004508	FALSE	PASS	30929738,31669095,31959851,32296059,32910899,34103634
Asthma	Previously reported	83	7	50296955	A	C	rs9886239	intergenic	SPATA48;IKZF1	dist=137699;dist=7109		153763	1647022	0.3753	-0.025245	0.0044184	1.107e-08	0.1779	33	-+-+-+-+-------+-+------+-+------	18	0	0.0004898	FALSE	PASS	32296059
Asthma	Previously reported	84	7	106018481	T	C	rs114947103	intronic	CDHR3			153763	1647022	0.1597	0.036008	0.0055717	1.029e-10	0.05576	33	-+++++--+++++-++++-+++-+++--++++-	18	0	0.0001385	FALSE	PASS	27182965,32910899
Asthma	Previously reported	85	8	8427140	T	C		intergenic	PRAG1;CLDN23	dist=40701;dist=274797		153763	1647022	0.608	0.026026	0.0046718	2.535e-08	0.02692	33	-+--+---+-+++++-+++++-++++--++++-	18	0	4.617e-07	FALSE	PASS	32296059
Asthma	Novel	86	8	11564982	C	A	rs7823100	downstream	BLK	dist=383		52424	614091	0.3744	-0.041058	0.0073491	2.312e-08	0.972	13	??????----????????--?+?????---+--	5	0	1.609e-06	FALSE	PASS	-
Asthma	Novel	87	8	70490593	C	T	rs6980853	intergenic	LOC101926892;TRAM1	dist=4906;dist=82625		148045	1579632	0.6944	0.026716	0.0047732	2.179e-08	0.3459	31	++++??-++++++++++-+++-++-+-+++++-	17	0	0.0006756	FALSE	PASS	-
Asthma	Novel	88	8	73651778	C	A		intronic	STAU2			144995	1560734	0.5524	-0.027765	0.0045326	9.035e-10	0.6812	30	-+--??---+---?----++------+-+-+-+	16	0	0.000225	FALSE	PASS	-
Asthma	Previously reported	89	8	80377390	G	T	rs4739737	intergenic	MIR5708;ZBTB10	dist=135917;dist=108203		153763	1647022	0.6064	-0.046817	0.0043796	1.134e-26	0.6151	33	----+----+--------+-----+--------	18	1	6.149e-13	FALSE	PASS	27182965,29273806,29785011,30552067,30929738,31361310,31669095,31959851,32296059,32910899
Asthma	Novel	90	8	108399425	C	A	rs7816445	intergenic	EIF3E;EMC2	dist=150708;dist=44158		152315	1634990	0.5833	0.025941	0.00431	1.757e-09	0.7189	32	+---?++-++++++++-+++++++-++--+++-	18	0	0.0001828	FALSE	PASS	-
Asthma	Previously reported	91	8	128387486	C	T		intergenic	MIR1208;LINC00824	dist=237298;dist=17784		133946	1276871	0.1073	-0.059597	0.0086486	5.541e-12	0.09363	31	--+-+--+-+?--?+-+-+---++---------	16	0	3.126e-05	FALSE	PASS	31669095,32910899
Asthma	Previously reported	92	9	6197392	T	C		intergenic	RANBP6;IL33	dist=181768;dist=17757		153763	1647022	0.7857	-0.1019	0.005177	3.027e-86	0.007119	33	-----------------+---+-++-+------	18	4	6.181e-34	FALSE	PASS	34594039
Asthma	Novel	93	9	8295684	C	A		intergenic	DMAC1;PTPRD	dist=495906;dist=18562		153763	1647022	0.2623	0.030696	0.0049027	3.824e-10	0.01725	33	++--++++++++--++++-++++-+--+--++-	18	0	0.0001202	FALSE	PASS	-
Asthma	Previously reported	94	9	23584703	G	A		ncRNA_intronic	LOC101929563			148045	1579632	0.4064	-0.033256	0.0044999	1.465e-13	0.2971	31	--+-??+-------------------+++-+--	17	0	0.0004922	FALSE	PASS	30929738,31669095,32296059,34103634
Asthma	Previously reported	95	9	34644524	T	C	rs2492363	intergenic	SIGMAR1;GALT	dist=6698;dist=2065		150713	1628124	0.5051	-0.025003	0.0042711	4.797e-09	0.1902	32	--+---++-----?+-+-+-+---++++-----	17	0	0.000133	FALSE	PASS	29785011
Asthma	Previously reported	96	9	89613644	T	G	rs10908903	intergenic	GADD45G;UNQ6494	dist=7090;dist=26139		152469	1638824	0.4395	0.027045	0.0042577	2.124e-10	0.0109	32	++?++++++++++++-+--+++-+-++--+-+-	18	0	2.346e-07	FALSE	PASS	32514122,34594039
Asthma	Previously reported	97	9	99070905	C	G	rs13296447	downstream	COL15A1	dist=118		152469	1638824	0.2891	0.027239	0.0049621	4.034e-08	0.8177	32	++?+++-+++++++++++-++-++++-+---++	18	0	0.002142	FALSE	PASS	31669095,31959851,32296059
Asthma	Previously reported	98	9	114881082	C	T	rs13300483	intergenic	TNFSF15;TNFSF8	dist=75043;dist=12261		152469	1638824	0.2648	0.030246	0.0047925	2.769e-10	0.1009	32	+-?+-++++-+++-+++--++++-++++++-++	18	0	5.518e-05	FALSE	PASS	32296059,34022066
Asthma	Previously reported	99	9	124327496	A	G		intronic	NEK6			152469	1638824	0.3381	0.034935	0.0044529	4.315e-15	0.1738	32	++?+-+++-++++++++-+++++++--+++++-	18	0	2.613e-05	FALSE	PASS	32296059
Asthma	Novel	100	9	125714083	T	TCATAGGGAAAA	rs138167095	intergenic	MAPKAP1;LOC51145	dist=6849;dist=29671		73018	804662	0.6695	0.036756	0.0063497	7.097e-09	0.5735	10	?????????+?++????????-?????+++-++	5	0	6.381e-05	FALSE	PASS	-
Asthma	Previously reported	101	9	128721272	T	A		exonic	ZDHHC12		nonsynonymous SNV	152469	1638824	0.06763	-0.053969	0.0087031	5.606e-10	0.2054	32	--?+--+-------+------------++++-+	18	0	1.362e-05	FALSE	PASS	31669095,32296059,32910899
Asthma	Previously reported	102	9	137777805	C	T	rs11137222	intronic	EHMT1			128152	1287317	0.03518	0.074834	0.01354	3.261e-08	0.06797	22	?+?-?+?++?+-+++++-+++??????--++++	14	1	4.009e-08	FALSE	PASS	31669095
Asthma	Previously reported	103	10	6051176	C	T	rs12722502	intronic	IL2RA			121548	1259127	0.0138	-0.13359	0.021371	4.082e-10	0.1584	14	?????-??-?---+---+?+-????????-?-?	13	1	5.865e-10	FALSE	PASS	31361310,31669095,32296059,32910899
Asthma	Previously reported	104	10	9010779	G	A		intergenic	LINC02676;LOC101928272	dist=96183;dist=186587		153763	1647022	0.7992	-0.092054	0.0052323	2.759e-69	0.00126	33	--+-+-----------------+-+-------+	18	2	2.607e-26	FALSE	PASS	29273806,29785011,30552067,30929738,31361310,31669095,31959851,32296059,32514122,32910899,34594039
Asthma	Novel	105	10	21409727	A	G	rs35156049	intergenic	LINC02643;MIR1915HG	dist=36777;dist=82931		120718	1301089	0.1403	0.04191	0.0068401	8.947e-10	0.03807	29	?+++??+++++?+++-+--+++-+-+-+-+-+-	15	0	1.259e-06	FALSE	PASS	-
Asthma	Previously reported	106	10	43254252	G	A	rs12769745	intronic	RASGEF1A			148045	1579632	0.2186	0.02978	0.0053303	2.312e-08	0.8223	31	++++??-+++++++++++-+++++-++++--++	17	0	0.002001	FALSE	PASS	32296059
Asthma	Previously reported	107	10	62637156	C	T	rs10995249	intronic	ZNF365			153763	1647022	0.3898	-0.027764	0.0043849	2.425e-10	0.3132	33	-++--+----------------+---+-+---+	18	1	4.264e-08	FALSE	PASS	27611488,30929738,32296059,32910899,34594039
Asthma	Previously reported	108	10	73816205	T	C	rs11000785	UTR3	CAMK2G	NM_001367524:c.*504A>G;NM_001367541:c.*504A>G;NM_001367528:c.*504A>G;NM_001367526:c.*950A>G;NM_001320898:c.*504A>G;NM_001367523:c.*504A>G;NM_001367520:c.*504A>G;NM_001367540:c.*504A>G;NM_001367538:c.*504A>G;NM_001367522:c.*504A>G;NM_001367535:c.*950A>G;NM_001367519:c.*504A>G;NM_001367529:c.*504A>G;NM_001367521:c.*504A>G;NM_001367514:c.*504A>G		153763	1647022	0.6032	0.02528	0.0046054	4.036e-08	0.663	33	--+--++++++++++++++++++-++++++-++	18	0	0.005951	FALSE	PASS	32296059
Asthma	Previously reported	109	10	92669710	C	T	rs7918084	intergenic	KIF11;HHEX	dist=14315;dist=20245		153763	1647022	0.6171	0.035582	0.0044257	8.992e-16	0.19	33	++++++-+++++++++++++++++++-+--+++	18	0	7.412e-05	FALSE	PASS	30929738,31669095,32296059
Asthma	Novel	110	10	94279840	G	C		exonic	PLCE1		nonsynonymous SNV	153763	1647022	0.4479	0.025293	0.0042436	2.517e-09	0.978	33	++-+++++-+++++++++-+++++++++++-++	18	0	0.001186	FALSE	PASS	-
Asthma	Previously reported	111	10	103854694	G	T	rs11191829	intronic	SH3PXD2A			153763	1647022	0.4081	0.025445	0.0044235	8.812e-09	0.5232	33	++++++-++++++++++-++++-+-+-+-++++	18	0	0.003577	FALSE	PASS	31361310,32296059
Asthma	Previously reported	112	11	1119370	T	C	rs11245964	intergenic	MUC2;MUC5AC	dist=8862;dist=38583		140748	1484089	0.6816	0.035526	0.0048274	1.849e-13	0.2804	32	?++--+++++++++++-+-+-+-+-+--++-+-	17	1	2.458e-09	FALSE	PASS	30552067,32296059,32910899,34103634
Asthma	Previously reported	113	11	10667907	C	G	rs881869	intronic	MRVI1			150583	1557900	0.6588	-0.026817	0.0046347	7.196e-09	0.0436	32	----+---------+++----?+-+--+--+-+	17	0	0.0006663	FALSE	PASS	30929738,31669095,32296059
Asthma	Novel	114	11	28623128	A	G		intergenic	MIR8068;LINC02546	dist=145580;dist=971285		134301	1501599	0.4076	-0.027432	0.0048927	2.062e-08	0.6139	27	----??+--++---?+??--?-+---++----+	13	0	6.342e-05	FALSE	FAIL	-
Asthma	Previously reported	115	11	36342025	G	A	rs4755450	intronic	PRR5L			153763	1647022	0.4089	-0.025658	0.0045118	1.294e-08	0.8547	33	-+--+--+--+-------+---+---+-++--+	18	0	0.0004573	FALSE	PASS	31361310,32296059,32910899
Asthma	Previously reported	116	11	61826344	C	T		intronic	FADS2			153455	1645030	0.3739	-0.036518	0.0044388	1.921e-16	0.3191	32	--+-++--++--------+----+?+--+---+	18	1	3.159e-09	FALSE	PASS	31036433,31669095,31959851,32296059,32910899,34103634,34594039
Asthma	Previously reported	117	11	65794786	G	A	rs2276133	intronic	OVOL1			153763	1647022	0.2831	-0.030231	0.0047547	2.042e-10	0.3787	33	--+++-------------------+++-+++--	18	0	0.0001584	FALSE	PASS	31669095,31959851,32910899,34594039
Asthma	Previously reported	118	11	76588605	C	A	rs11236797	intergenic	EMSY;LRRC32	dist=35574;dist=68919		153763	1647022	0.4169	0.06349	0.0042564	2.586e-50	0.1425	33	+-++-+++++++++++++-+++++++-+++++-	18	2	4.084e-20	FALSE	PASS	26542096,29273806,30929738,31361310,31669095,31959851,32296059,32910899
Asthma	Novel	119	11	117070824	C	T	rs9971421	intronic	SIK3			133134	1511573	0.07137	0.055046	0.0088555	5.099e-10	0.1803	32	+++-+---+-++?++--++++++--+-+++-+-	17	0	1.105e-05	FALSE	PASS	-
Asthma	Previously reported	120	11	118745076	C	T	rs11217009	intergenic	TREH;DDX6	dist=65426;dist=2688		130538	1442056	0.1988	-0.033823	0.0056015	1.558e-09	0.07284	24	????+--+--+---+--+-+--?????-+---+	15	0	4.495e-05	FALSE	PASS	31669095,32910899
Asthma	Previously reported	121	11	128261371	G	A	rs1940377	intergenic	LINC02098;ETS1	dist=19930;dist=197390		153763	1647022	0.2268	-0.045633	0.0051475	7.652e-19	0.7106	33	-+-+--++--------------------+---+	18	1	2.972e-09	FALSE	PASS	22560479,30929738,31361310,32296059,32910899,34594039
Asthma	Novel	122	12	12440061	G	A	rs10772567	intronic	BORCS5			153763	1647022	0.427	-0.026589	0.0043368	8.737e-10	0.7522	33	-----+-+---------------+---+--+-+	18	0	0.0002997	FALSE	PASS	-
Asthma	Novel	123	12	14802965	A	G	rs17834461	intronic	WBP11			148045	1579632	0.165	0.031667	0.0057097	2.92e-08	0.661	31	++++??-++++++--+++-+++++-+-+++-++	17	0	0.01324	FALSE	PASS	-
Asthma	Novel	124	12	39104386	GAGA	G	rs374098083					110956	1291575	0.529	-0.031885	0.0051739	7.159e-10	0.9325	19	?--???+------??-??--?-?????++---+	10	0	1.635e-05	FALSE	PASS	-
Asthma	Previously reported	125	12	47792780	T	A	rs2544026	intronic	HDAC7			153763	1647022	0.2218	-0.035769	0.0052252	7.623e-12	0.2608	33	++++--------------------+--+-+---	18	0	0.0006456	FALSE	PASS	30929738,32296059
Asthma	Previously reported	126	12	57099944	T	G	rs3024971	intronic	STAT6			153763	1647022	0.08362	-0.093579	0.0077711	2.139e-33	0.0557	33	------------------------------+--	18	1	3.145e-14	FALSE	PASS	21804548,29785011,30552067,30929738,31669095,31959851,32296059,32514122,32700739,32910899,34594039
Asthma	Previously reported	127	12	71139458	G	T	rs11178649	intronic	TSPAN8			129206	1544501	0.3814	-0.026145	0.0046889	2.461e-08	0.349	20	-???--???-+------+??--?????-+---+	14	0	9.018e-07	FALSE	PASS	31036433,32296059,34103634
Asthma	Previously reported	128	12	94214733	C	G		intronic	PLXNC1			148045	1579632	0.5427	0.030426	0.0043549	2.817e-12	0.5275	31	++++??-+++++++++++++++--+++++-++-	17	0	6.016e-05	FALSE	PASS	31959851,32296059
Asthma	Previously reported	129	12	123241280	T	C	rs11057204	intronic	C12orf65			131542	1325585	0.7834	0.03894	0.0056634	6.17e-12	0.5326	28	?++-??-++-+++++-+++++?-+?+-+-+++-	15	0	0.000299	FALSE	PASS	30929738,31361310,32296059
Asthma	Previously reported	130	13	39794464	C	T	rs9594366	intergenic	COG6;LINC00332	dist=2798;dist=387345		153763	1647022	0.3204	-0.033875	0.004495	4.838e-14	0.158	33	------+++-----+---+-+---+-+---+--	18	0	3.724e-07	FALSE	PASS	30929738,31361310,31669095,31959851,32296059,34594039
Asthma	Previously reported	131	13	73465798	C	G	rs981625	intergenic	KLF5;LINC00392	dist=388256;dist=98446		148045	1579632	0.05604	0.059883	0.0095187	3.152e-10	0.7531	31	++++??+-+-++++++++-++++-++++-+-+-	17	0	6.909e-08	FALSE	PASS	31361310,32296059
Asthma	Previously reported	132	13	99388725	G	A	rs7992229	intergenic	UBAC2;LINC01232	dist=2222;dist=98237		153763	1647022	0.6424	0.04886	0.0044872	1.306e-27	0.3808	33	+-+-+++-++++++++++++++--++-+++-++	18	1	6.257e-11	FALSE	PASS	30929738,31361310,31669095,32296059,32910899,34594039
Asthma	Novel	133	14	64482235	A	G	rs10145005	UTR3	ZBTB25	NM_001354684:c.*4688T>C;NM_001354686:c.*4688T>C;NM_006977:c.*4688T>C;NM_001354682:c.*4688T>C;NM_001354685:c.*4688T>C		153763	1647022	0.3316	0.025707	0.00451	1.198e-08	0.06785	33	+-+++-+++-+++-+--+++++-++++-+-+++	18	0	8.209e-05	FALSE	PASS	-
Asthma	Previously reported	134	14	68283210	G	A	rs3784099	intronic	RAD51B			153763	1647022	0.2576	0.047243	0.0048296	1.345e-22	0.3203	33	+--+++--+-++++++++-+++++-++-+++++	18	0	3.161e-07	FALSE	PASS	29785011,30929738,31669095,31959851,32296059,32910899,34594039
Asthma	Novel	135	14	91118043	A	G	rs8007888	intronic	DGLUCY			131542	1325585	0.8015	0.035559	0.0058588	1.284e-09	0.6044	28	?+-+??+-+-+++++++++++?-+?+-+-+-++	15	0	0.0003703	FALSE	PASS	-
Asthma	Previously reported	136	14	92549019	C	T		intronic	RIN3			140748	1484089	0.2934	0.033107	0.0047907	4.826e-12	0.7528	32	?-++++++++++++++++-++-+--++-++-++	17	0	4.22e-05	FALSE	PASS	32296059
Asthma	Novel	137	14	100883117	G	T		exonic	RTL1		nonsynonymous SNV	133369	1370606	0.02532	0.081855	0.014706	2.606e-08	0.7296	24	??--?+?-+-+++-+++++++??-?+?-+-?+-	16	0	0.001119	FALSE	PASS	-
Asthma	Novel	138	15	49665102	C	T	rs731052	intergenic	DTWD1;ATP8B4	dist=8872;dist=193136		153763	1647022	0.1012	-0.049033	0.0073659	2.799e-11	0.4924	33	-------+---------------++---++---	18	0	0.0007272	FALSE	PASS	-
Asthma	Previously reported	139	15	60776148	G	A	rs10519067	intronic	RORA			153763	1647022	0.1492	-0.074324	0.0058597	7.268e-37	0.1101	33	--++---+-------+-------+--+------	18	1	3.024e-14	FALSE	PASS	29273806,30929738,31361310,31669095,32514122,32910899
Asthma	Previously reported	140	15	67150258	C	T	rs17293632	intronic	SMAD3			153763	1647022	0.1941	0.084596	0.0052687	5.156e-58	0.1428	33	++++++-+++++++++++-+++++-+-++--++	18	2	3.043e-21	FALSE	PASS	20860503,24388013,29273806,30929738,31361310,31669095,31959851,32296059,32910899
Asthma	Previously reported	141	16	11119164	T	A	rs35441874	intronic	CLEC16A			153763	1647022	0.205	-0.066501	0.0051966	1.706e-37	0.5738	33	-+--------------------+-----+----	18	1	2.11e-15	FALSE	PASS	24388013,29785011,30552067,31036433,31669095,32296059,32910899
Asthma	Previously reported	142	16	27344041	G	A	rs3024556	intronic	IL4R			153763	1647022	0.3477	0.054133	0.0045632	1.843e-32	0.0113	33	+-+++++++++++++++++++++--+-+++-+-	18	3	1.055e-14	FALSE	PASS	30929738,31669095,31959851,32296059,32910899,34594039
Asthma	Novel	143	16	31006233	T	C	rs7203999	intronic	STX1B			143492	1558517	0.6667	-0.037446	0.0047249	2.275e-15	0.7848	28	-++-?????+---+------------------+	16	0	3.453e-06	FALSE	PASS	-
Asthma	Previously reported	144	16	53766065	T	G		intronic	FTO			137698	1465191	0.4046	0.028059	0.0045376	6.268e-10	0.2992	31	?-+++--++-+++?++++-++-++++--+++++	16	0	0.0008858	FALSE	PASS	24486069
Asthma	Novel	145	17	2192418	C	A	rs2126202	intronic	SMG6			148045	1579632	0.5466	-0.02508	0.0043892	1.104e-08	0.5059	31	--+-??-------+----+----+---++---+	17	0	0.002642	FALSE	PASS	-
Asthma	Previously reported	146	17	7878812	T	C	rs74252294	intronic	NAA38			117206	1402150	0.04814	0.074729	0.013559	3.557e-08	0.02171	22	+?????++++++?+++--+-++?????---+--	14	0	0.000124	FALSE	PASS	32296059
Asthma	Previously reported	147	17	12290126	GC	G	rs5819355					126781	1462260	0.4852	-0.031287	0.0050307	4.995e-10	0.8021	21	--+-??-+-----??+??--?-?????++-+-+	11	0	2.587e-05	FALSE	PASS	32296059
Asthma	Novel	148	17	16282786	G	A	rs12938397	intronic	PIGL			137260	1392975	0.4229	0.028855	0.0046067	3.76e-10	0.2471	30	?+++++++--++++++++-+-?+-?++-+-+++	16	0	0.0008154	FALSE	PASS	-
Asthma	Novel	149	17	32020318	G	T		intronic	LRRC37B			129645	1259517	0.1491	-0.036559	0.0066408	3.687e-08	0.6029	27	?--+??+--?--------+-+?+-?-----+--	14	0	8.209e-05	FALSE	PASS	-
Asthma	Novel	150	17	35238360	T	C	rs11653987	intergenic	SLC35G3;SLFN5	dist=43967;dist=4712		153763	1647022	0.3529	-0.02556	0.0044165	7.148e-09	0.7435	33	-------+-+------+-+-+--+-+---+---	18	0	0.0004376	FALSE	PASS	-
Asthma	Previously reported	151	17	39907128	C	T		intronic	GSDMB			153763	1647022	0.4608	-0.092441	0.0042938	8.363e-103	0.0002187	33	--+-------------------+++-----+-+	18	7	2.252e-17	FALSE	PASS	21804549,22561531,24241537,24388013,27182965,27439200,28461288,29273806,29785011,30552067,30929738,31036433,31361310,31669095,31959851,32296059,32841424,32910899,34022066,34103634,34594039
Asthma	Previously reported	152	17	42274471	T	C	rs7209222	intronic	STAT5B			143553	1604989	0.2977	-0.035384	0.0047174	6.348e-14	0.6356	25	-???---+-+------------?????---+-+	16	0	1.477e-06	FALSE	PASS	31036433,31361310,31669095,32296059,34103634,34594039
Asthma	Previously reported	153	17	45259320	G	C		ncRNA_intronic	MAP3K14-AS1			153763	1647022	0.6966	-0.035945	0.0045728	3.818e-15	0.2983	33	-+---+----------------++---+----+	18	0	7.561e-06	FALSE	PASS	30929738,31669095,32296059
Asthma	Previously reported	154	17	49390649	A	G	rs2671654	intergenic	LOC102724596;PHB	dist=10555;dist=13399		148045	1579632	0.393	-0.049785	0.004467	7.561e-29	0.03884	31	---+??+--------+--+---++----+-+-+	17	1	8.445e-12	FALSE	PASS	32296059,32910899
Asthma	Previously reported	155	17	64483156	A	C	rs17650301	intronic	POLG2			148045	1579632	0.3409	-0.029017	0.004759	1.079e-09	0.8428	31	----??--+--------------++-------+	17	0	2.543e-05	FALSE	PASS	32296059
Asthma	Previously reported	156	18	47947078	C	T	rs57631119	intergenic	SMAD2;ZBTB7C	dist=15932;dist=79594		153763	1647022	0.06736	0.064053	0.0094404	1.161e-11	0.9149	33	++++++++++++++++-+-+++-++-+-+--+-	18	0	1.549e-05	FALSE	PASS	32296059
Asthma	Previously reported	157	18	63200343	A	C	rs11875971	intronic	BCL2			148045	1579632	0.2945	0.027583	0.0048177	1.032e-08	0.607	31	+++-??++++++++++++++++-++++-+--+-	17	0	0.00125	FALSE	PASS	30929738,31361310,32296059
Asthma	Novel	158	18	69871588	A	G	rs1788103	intronic	CD226			153763	1647022	0.4701	0.02496	0.0042202	3.328e-09	0.73	33	+---+++-+++++-++-+-+++-+++++++++-	18	0	0.001863	FALSE	PASS	-
Asthma	Novel	159	18	79803334	G	A	rs11665567	intergenic	CTDP1;KCNG2	dist=46709;dist=60334		148045	1579632	0.1889	0.030984	0.0055009	1.776e-08	0.4147	31	--+-??+++++++-+-++++++++++++-+-++	17	0	0.0008018	FALSE	PASS	-
Asthma	Previously reported	160	19	1023055	A	C	rs10854002	intergenic	RNU6-9;CNN2	dist=1427;dist=3553		143575	1559191	0.5557	-0.029709	0.0045337	5.638e-11	0.09562	26	---+??----------+++---?????-+++--	16	0	9.282e-05	FALSE	PASS	30929738,31036433,32296059
Asthma	Previously reported	161	19	2799981	C	T		intronic	THOP1			153763	1647022	0.339	-0.026228	0.0045272	6.898e-09	0.7672	33	-------+------+--+----+---+---+--	18	0	6.23e-05	FALSE	PASS	32296059
Asthma	Previously reported	162	19	6597951	C	T	rs12982243	intergenic	CD70;TNFSF14	dist=6801;dist=63302		135030	1416699	0.3615	0.027459	0.0049197	2.385e-08	0.3707	30	?+++??++-+-++++----+-+-+--+-++-+-	16	0	0.0003691	FALSE	PASS	32296059
Asthma	Previously reported	163	19	9018984	C	T	rs10416530	intergenic	MUC16;OR1M1	dist=37642;dist=74261		148045	1579632	0.6521	-0.04466	0.0047516	5.504e-21	0.2464	31	----??------------+-----++-------	17	1	2.734e-08	FALSE	PASS	30929738,31669095,32296059,32910899,34594039
Asthma	Novel	164	19	14630253	G	A	rs62124014	intronic	ADGRE3			153763	1647022	0.2706	0.028378	0.0048073	3.566e-09	0.009198	33	++--++-++--+++++-+-+++-+-+---+++-	18	0	9.6e-06	FALSE	PASS	-
Asthma	Previously reported	165	19	33235672	C	A	rs117710327	intergenic	SLC7A10;CEBPA	dist=9822;dist=64262		143575	1559191	0.06652	-0.10972	0.0091338	3.065e-33	0.9168	26	-+--??+---------------?????---+--	16	2	1.382e-08	FALSE	PASS	32296059,32910899
Asthma	Previously reported	166	19	45835234	G	A		intronic	SYMPK			133733	1464022	0.3026	-0.037589	0.0049817	4.508e-14	0.9421	30	----??-----?----------++----+----	16	0	0.0001893	FALSE	PASS	31669095,32296059,34594039
Asthma	Novel	167	19	49513502	C	T	rs142385484	intronic	FCGRT			148045	1579632	0.1631	-0.035331	0.0061245	7.981e-09	0.3579	31	-+--??++------+-+--------++++---+	17	0	0.003216	FALSE	PASS	-
Asthma	Previously reported	168	19	51811626	T	C	rs62108951	intronic	FPR3			153763	1647022	0.1479	0.035155	0.0060273	5.457e-09	0.6544	33	+-++++-+---+++++++++++--+--++++++	18	0	0.001522	FALSE	PASS	24280104,32296059
Asthma	Novel	169	19	56222056	C	A	rs34187696	exonic	ZSCAN5A		nonsynonymous SNV	149293	1626581	0.2525	0.028031	0.00502	2.353e-08	0.6008	28	++++++-+--++++++-+-+++?????+-+-++	17	0	0.002715	FALSE	PASS	-
Asthma	Novel	170	20	21119687	C	T	rs6113140	intergenic	LINC00237;KIZ	dist=13329;dist=6288		148045	1579632	0.6063	-0.024628	0.0044758	3.744e-08	0.7794	31	---+??---+------+--------+---+---	17	0	0.001505	FALSE	PASS	-
Asthma	Novel	171	20	32374383	G	T		intronic	ASXL1			153763	1647022	0.1732	0.03748	0.0055433	1.366e-11	0.04179	33	+++-+----+++++++++++-+-++--++--++	18	0	0.0001714	FALSE	PASS	-
Asthma	Previously reported	172	20	63700637	T	G		exonic	ARFRP1		synonymous SNV	153763	1647022	0.325	-0.03293	0.0048966	1.754e-11	0.8536	33	-+-+-----+--------++-++-+--------	18	0	3.446e-05	FALSE	PASS	29785011,32296059,32910899,34594039
Asthma	Previously reported	173	21	35323611	T	C		intergenic	RUNX1;LOC100506403	dist=274313;dist=48896		148045	1579632	0.5627	0.038337	0.0044182	4.06e-18	0.5245	31	++-+??+++++++-++++++-++--+++++-+-	17	1	1.824e-09	FALSE	PASS	31361310,31669095,31959851,32296059,32910899,34594039
Asthma	Previously reported	174	22	38117108	A	AAGTC	rs71806630	intronic	PLA2G6			100380	1028083	0.2957	-0.034969	0.0054692	1.619e-10	0.1006	16	-?????----?--?????--?+?????-+-+--	8	0	0.0005912	FALSE	PASS	32296059,32910899
Asthma	Previously reported	175	22	41388558	A	G	rs9607800	intronic	TEF			153763	1647022	0.1834	0.037802	0.0053387	1.434e-12	0.08281	33	++-++++-+++++++++++-++++-+----+++	18	1	6.797e-09	FALSE	FAIL	31361310,31669095,32296059,32589924,32910899,34103634,34594039
Asthma	Previously reported	176	23	13005622	G	A	rs850637	intergenic	NONE;NONE	dist=NONE;dist=NONE		93918	979481	0.4058	-0.030978	0.0045281	7.848e-12	0.5211	16	-???-+???-??--?--?--???????-++---	9	0	0.0002664	FALSE	PASS	32910899
Asthma	Novel	177	23	21551802	A	G	rs6633421	intergenic	NONE;NONE	dist=NONE;dist=NONE		104967	1263344	0.175	-0.033914	0.0060201	1.767e-08	0.3276	15	-????????--?-+?--?+-???????-+----	9	0	2.75e-06	FALSE	PASS	-
Asthma	Previously reported	178	23	49604160	A	G	rs5905762	intergenic	NONE;NONE	dist=NONE;dist=NONE		93918	979481	0.01928	-0.091836	0.016814	4.71e-08	0.7358	16	-???+-???-??-+?--?+-???????------	9	0	0.001134	FALSE	PASS	32910899
Asthma	Novel	179	23	78505370	C	T	rs58061651	intergenic	NONE;NONE	dist=NONE;dist=NONE		73289	844032	0.2562	0.033256	0.0060729	4.348e-08	0.5599	15	+???++???+???+?++?++???????+-++++	8	0	0.0004242	FALSE	PASS	-
Asthma	Novel	180	23	154369716	C	A		intergenic	NONE;NONE	dist=NONE;dist=NONE		102046	1233719	0.09393	-0.050216	0.0076421	5e-11	0.2586	14	-????????+-?--?+??+-???????+-----	8	0	1.221e-05	FALSE	PASS	-
COPD	Novel	1	1	149934520	T	C	rs11205303	exonic	MTMR11		nonsynonymous SNV	79844	1289683	0.3501	0.037833	0.006155	7.914e-10	0.535	23	++++++???+++++-++++++--+-+	15	0	0.000121	FALSE	PASS	-
COPD	Novel	2	1	161530340	A	G	rs2099684	intergenic	HSPA6;FCGR3A	dist=3447;dist=11421		81568	1310798	0.3045	0.04219	0.0062663	1.665e-11	0.000852	26	++++++--++-+-+++++++++--++	16	0	6.274e-06	FALSE	PASS	-
COPD	Previously reported	3	1	218342968	G	T		intergenic	RRP15;TGFB2-AS1	dist=4985;dist=1228		76050	1243408	0.4101	0.034602	0.0062431	2.982e-08	0.4991	24	+-++??+++++++-+++++-++++-+	15	0	1.271e-05	FALSE	PASS	24621683,28166215,30804561
COPD	Novel	4	2	55839380	A	G	rs75550771	intergenic	PNPT1;EFEMP1	dist=145536;dist=26587		25687	385713	0.09633	0.12693	0.020892	1.236e-09	0.6029	6	+???????++??+?????-+??????	6	0	1.035e-06	FALSE	PASS	-
COPD	Novel	5	2	102366787	C	A	rs4851569	intronic	IL18R1			81568	1310798	0.3905	0.035314	0.0059464	2.874e-09	0.08916	26	++-++++++++++++++++++++-++	16	0	0.0003187	FALSE	PASS	-
COPD	Novel	6	2	145287492	T	C		intergenic	TEX41;PABPC1P2	dist=210768;dist=1299565		70972	1195188	0.4556	0.039306	0.0063694	6.786e-10	0.3586	25	++--++---+?+++++++++++-+-+	15	0	3.022e-05	FALSE	PASS	-
COPD	Previously reported	7	2	228688181	A	G	rs62201158	intergenic	LINC01807;PID1	dist=76786;dist=335792		81568	1310798	0.07917	-0.063468	0.011168	1.324e-08	0.6082	26	-++---++----+--------++---	16	0	0.001884	FALSE	PASS	28166215,33106845
COPD	Previously reported	8	3	25479091	C	A		intronic	RARB			81568	1310798	0.2159	-0.044142	0.0072787	1.323e-09	0.001376	26	-------++-+--------+--++--	16	1	1.013e-09	FALSE	PASS	34594039
COPD	Novel	9	3	49840962	A	G	rs1996664	intronic	TRAIP			75842	1241316	0.1216	0.051844	0.0093622	3.067e-08	0.04566	23	++--??-+++++--+++++-++?+-+	15	0	0.0001243	FALSE	PASS	-
COPD	Previously reported	10	3	168992055	G	T	rs879394	intergenic	LINC02082;MECOM	dist=70062;dist=91444		81568	1310798	0.2626	0.040148	0.0066474	1.545e-09	0.3039	26	++++++--++-+--+++-+--+-+-+	16	0	0.001202	FALSE	PASS	30804561,33106845
COPD	Previously reported	11	4	7869528	G	T	rs6839086	intronic	AFAP1			81568	1310798	0.8263	-0.058354	0.0094786	7.441e-10	0.02169	26	--++--++------+----+----+-	16	0	1.029e-06	FALSE	PASS	34594039
COPD	Novel	12	4	66944813	A	G	rs13143549	intergenic	MIR1269A;LOC101927237	dist=667885;dist=472492		81084	1289334	0.4012	-0.039124	0.006429	1.161e-09	0.6748	25	-+++--+-----?------++++-+-	15	0	0.0003035	FALSE	PASS	-
COPD	Previously reported	13	4	88943295	C	T		intronic	FAM13A			81568	1310798	0.7103	0.045355	0.0066227	7.464e-12	2.146e-05	26	++--+++-++++--+++---+---++	16	0	2.159e-07	FALSE	PASS	20173748,22080838,25101718,25241909,28166215,30804561,33106845,34594039
COPD	Previously reported	14	4	105897896	G	A		intronic	NPNT			62040	978645	0.2506	0.047582	0.0077472	8.154e-10	0.01999	21	?+++-+-++?++?++++++?--?+-+	12	1	1.719e-08	FALSE	PASS	28166215,30804561,33106845,33909500
COPD	Novel	15	4	111450477	T	C	rs77854845	intergenic	MIR297;FAM241A	dist=589830;dist=694977		62524	1000109	0.1276	-0.058111	0.0099382	4.998e-09	0.6726	22	?++-+----?----+----?+-?-+-	13	0	0.0004307	FALSE	PASS	-
COPD	Novel	16	4	139962100	G	C	rs769672	intronic	MAML3			81568	1310798	0.316	-0.036968	0.0062506	3.331e-09	0.3367	26	--+-----+---+-+--+----+-+-	16	0	0.002347	FALSE	PASS	-
COPD	Previously reported	17	4	144585304	T	C	rs13141641	intergenic	GYPA;HHIP-AS1	dist=444586;dist=57612		81568	1310798	0.4131	-0.060348	0.0059927	7.471e-24	0.0718	26	-+-----+-----+------+++---	16	1	3.318e-11	FALSE	PASS	24621683,25241909,30804561,30940143,33106845,34594039
COPD	Novel	18	5	44415290	T	G		intergenic	FGF10-AS1;LINC02224	dist=1301;dist=79855		56153	1049244	0.4021	0.041139	0.007005	4.285e-09	0.04569	23	+++--++--??+--+-+-+?-++--+	13	0	0.0001672	FALSE	PASS	-
COPD	Previously reported	19	5	132473613	T	C		ncRNA_intronic	C5orf56			66749	1164854	0.7059	-0.046858	0.0069377	1.437e-11	0.2284	24	-++++-+--?-------+-?++----	14	0	0.000131	FALSE	PASS	30804561,33106845
COPD	Previously reported	20	5	148475701	T	C	rs11168049	intronic	HTR4			81568	1310798	0.4336	-0.033749	0.0059446	1.369e-08	0.0002366	26	--------+---+---++-+-++++-	16	0	1.417e-07	FALSE	PASS	30804561,30940143,33106845,33909500
COPD	Previously reported	21	6	32637778	T	A	rs9272456	intronic	HLA-DQA1			39271	777048	0.2665	0.077124	0.010262	5.656e-14	0.07235	7	+????????+??+?+????+????-+	6	1	1.003e-08	FALSE	PASS	23144326,30804561,33106845,33909500,34594039
COPD	Previously reported	22	6	142235574	C	T		intergenic	VTA1;ADGRG6	dist=10890;dist=66345		81568	1310798	0.425	-0.036277	0.0064197	1.597e-08	0.6147	26	-++-+-----+-+---+--+--+---	16	0	8.812e-06	FALSE	PASS	30804561,30940143,33106845,33909500
COPD	Novel	23	6	164951975	G	T	rs1322187	intergenic	MEAT6;C6orf118	dist=129912;dist=327689		70972	1195188	0.234	0.043645	0.0076508	1.166e-08	0.8241	25	--++++-+++?+++++++++--++++	15	0	2.649e-05	FALSE	PASS	-
COPD	Previously reported	24	7	100221381	CTCTG	C	rs60470930					59989	1078656	0.6386	-0.048011	0.00743	1.035e-10	0.4773	15	-++-??++----?????---????--	9	0	6.628e-06	FALSE	PASS	30804561
COPD	Novel	25	7	117269518	G	T		intergenic	ST7;WNT2	dist=39342;dist=5933		60944	980490	0.01434	0.25935	0.027225	1.633e-21	2.522e-07	18	??+-?+?++?++-++-+-+??+?+-+	13	1	3.83e-22	FALSE	PASS	-
COPD	Previously reported	26	8	10855435	G	T		intergenic	LOC101929229;XKR6	dist=8926;dist=40610		77551	1148145	0.5085	-0.036632	0.0065072	1.807e-08	0.6059	25	?-++--------++---+-+----+-	15	0	6.848e-06	FALSE	PASS	34594039
COPD	Novel	27	8	27584610	C	A	rs73229090	intergenic	EPHX2;CLU	dist=39046;dist=12307		62524	1000109	0.1077	-0.06515	0.0105	5.486e-10	0.007115	22	?+------+?--+------?-+?-+-	13	1	6.528e-09	FALSE	PASS	-
COPD	Novel	28	9	125886799	TACAACTTGA	T	rs143238353					65518	1139988	0.6477	0.050661	0.0069115	2.301e-13	0.5348	16	+--+??+-++++??+??+++????++	10	1	1.028e-08	FALSE	PASS	-
COPD	Novel	29	9	133613233	G	A	rs3025343	intergenic	FAM163B;DBH	dist=32987;dist=23130		62524	1000109	0.09195	0.062571	0.010961	1.139e-08	0.1609	22	?++-++-++?++-++-+++?-+?+++	13	0	0.000562	FALSE	PASS	-
COPD	Novel	30	10	9007290	C	T		intergenic	LINC02676;LOC101928272	dist=92694;dist=190076		81568	1310798	0.06844	-0.062445	0.011289	3.176e-08	0.5263	26	+-+-----------+--+-++-+-+-	16	0	0.0007657	FALSE	PASS	-
COPD	Novel	31	11	76559639	A	G	rs7130588	intergenic	EMSY;LRRC32	dist=6608;dist=97885		81568	1310798	0.2655	0.036268	0.0066096	4.083e-08	0.1422	26	+-++-+--++++--++--++--++-+	16	0	0.001881	FALSE	PASS	-
COPD	Novel	32	12	67723961	T	C	rs12307208	ncRNA_intronic	LINC02421			76237	1054857	0.09288	-0.061377	0.010962	2.155e-08	0.1691	23	?------+-+---+---+-?+-?++-	14	0	0.0001278	FALSE	PASS	-
COPD	Previously reported	33	12	111894111	C	T	rs12231873	downstream	MAPKAPK5	dist=687		73990	1232611	0.1635	0.08305	0.012692	6.01e-11	0.0802	23	++?-+?--+++++-+----++-+?-+	16	1	5.846e-11	FALSE	PASS	34594039
COPD	Previously reported	34	14	94378610	C	T		exonic	SERPINA1		nonsynonymous SNV	54105	883399	0.01949	0.20034	0.025612	5.195e-15	0.009266	12	???+???-+?++?-+++?+????+?+	11	1	2.395e-10	FALSE	PASS	31661293
COPD	Previously reported	35	15	49351432	C	T	rs12232354	intronic	FAM227B			80957	1302605	0.07365	-0.065336	0.01144	1.123e-08	0.1426	25	--?----+---------+----+-+-	16	0	0.001062	FALSE	PASS	30804561
COPD	Novel	36	15	67183150	C	G		intronic	SMAD3			80957	1302605	0.306	-0.046704	0.006637	1.966e-12	0.2227	25	--?---------+----+-++---+-	16	0	0.0001779	FALSE	PASS	-
COPD	Previously reported	37	15	71380414	T	C	rs12908092	intronic	THSD4			80957	1302605	0.154	0.044191	0.0079564	2.789e-08	0.1103	25	++?+++-+++++-++++--+++++++	16	0	6.37e-05	FALSE	PASS	28166215,30804561,33106845
COPD	Previously reported	38	15	78618839	T	C	rs8040868	exonic	CHRNA3		synonymous SNV	80957	1302605	0.3761	0.097373	0.0059648	6.604e-60	2.77e-06	25	+-?+++++++++++++++++++++++	16	3	5.843e-28	FALSE	PASS	19300482,20173748,25101718,25241909,29767774,30804561,32514122,33106845,33909500,34594039
COPD	Novel	40	16	12557017	C	A		intronic	SNX29			33258	694252	0.4809	-0.061087	0.011177	4.62e-08	0.884	5	-????????-?????????-????--	4	0	5.223e-06	FALSE	PASS	-
COPD	Novel	41	16	31014320	C	T		intergenic	STX1B;STX4	dist=3682;dist=18775		63730	1106683	0.5248	-0.04265	0.0075996	1.998e-08	0.7872	20	-+--?????-?-+----+--+-----	13	0	0.0002283	FALSE	PASS	-
COPD	Previously reported	42	17	39917715	G	C		intronic	GSDMB			81568	1310798	0.5823	0.041469	0.0059848	4.24e-12	0.1602	26	++-++++++++++-+++++--++-++	16	0	1.334e-05	FALSE	PASS	30804561
COPD	Novel	43	18	37580180	G	A		intergenic	CELF4;MIR4318	dist=14382;dist=76955		81568	1310798	0.2903	0.034904	0.0063997	4.924e-08	0.1122	26	-+--+++-+-++-++++-+++-++-+	16	0	1.059e-06	FALSE	PASS	-
COPD	Previously reported	44	19	40843592	G	T	rs28399483	UTR3	CYP2A6	NM_000762:c.*204C>A		20142	339595	0.09515	-0.20988	0.033333	3.045e-10	0.02972	3	-?????????+???-???????????	3	1	2.729e-11	FALSE	PASS	22080838,28166215,32514122,33106845,34594039
COPD	Previously reported	45	19	44908684	T	C	rs429358	exonic	APOE		nonsynonymous SNV	81568	1310798	0.1398	-0.049172	0.0085904	1.04e-08	0.362	26	-++------+---+---+------+-	16	0	0.0002606	FALSE	PASS	30804561,30940143
COPD	Novel	46	19	54279666	T	C	rs383925	intronic	LILRB2			73266	1221650	0.6514	-0.051214	0.0077336	3.539e-11	0.9651	20	----??--------------????+-	14	0	5.453e-05	FALSE	PASS	-
COPD	Previously reported	47	20	63352965	C	T	rs6011779	intronic	CHRNA4			81568	1310798	0.8004	-0.068164	0.0073657	2.157e-20	0.6276	26	-+++---------------+-+----	16	1	2.102e-08	FALSE	PASS	34594039
Gout	Novel	1	1	15586653	CAGCCTCCACTCTGGAGTGG	C	rs71572167					18524	971231	0.396	-0.066142	0.011333	5.333e-09	0.1734	7	-????????-?-??????-????---	5	0	3.169e-06	FALSE	PASS	-
Gout	Novel	2	1	26695422	G	C	rs114165349	upstream	ARID1A	dist=593		26074	1160605	0.02506	0.19427	0.030021	9.719e-11	0.5249	19	??++?+?-++++++++-+??-?+--+	13	0	6.572e-05	FALSE	PASS	-
Gout	Previously reported	3	1	145709377	C	T	rs12129861	intergenic	PDZK1;CD160	dist=1977;dist=10122		30147	1279048	0.4039	-0.081602	0.0094751	7.168e-18	0.3042	15	-???--???-----+-+-?????+--	11	0	1.922e-05	FALSE	PASS	33832965
Gout	Previously reported	4	1	155185239	G	A	rs2070803	downstream	MUC1;TRIM46	dist=585		37105	1448128	0.473	0.10552	0.0084367	6.832e-36	0.02038	26	+++-+++-++++++++++++--++++	15	1	3.227e-08	FALSE	PASS	33832965
Gout	Novel	5	1	234811357	C	T		intergenic	PP2672;LOC101927851	dist=51301;dist=145986		4086	164247	0.01561	0.66862	0.1049	1.84e-10	0.6224	2	?????????+????????+???????	2	1	1.725e-08	FALSE	PASS	-
Gout	Previously reported	6	2	27508073	T	C	rs1260326	exonic	GCKR		nonsynonymous SNV	37105	1448128	0.5882	-0.138	0.0081866	9.272e-64	0.1144	26	------++-----------++--+--	15	4	5.486e-16	FALSE	PASS	27899376,31578528
Gout	Novel	7	2	69593876	A	C		intronic	AAK1			37105	1448128	0.1022	-0.08654	0.013826	3.868e-10	0.6218	26	--+-----------+-+------+--	15	0	0.00136	FALSE	PASS	-
Gout	Previously reported	8	2	169155689	T	C	rs16856530	intronic	LRP2			31078	1316491	0.6751	-0.068988	0.0095566	5.241e-13	0.689	25	--++--++--?-----+-------+-	14	0	2.116e-05	FALSE	PASS	33832965
Gout	Previously reported	9	2	176410209	C	T		intergenic	MTX2;MIR1246	dist=72184;dist=190771		37105	1448128	0.1982	0.064398	0.0099896	1.144e-10	0.8769	26	++-+++++++++--++-++-+-++++	15	0	0.0001673	FALSE	PASS	33832965
Gout	Novel	10	2	182181098	T	C		intronic	PDE1A			37105	1448128	0.5516	-0.053537	0.0080822	3.495e-11	0.969	26	--+-+-----------+------++-	15	0	0.002148	FALSE	PASS	-
Gout	Novel	11	2	202583152	G	A		intergenic	BMPR2;FAM117B	dist=15403;dist=51817		37105	1448128	0.1139	0.083039	0.012795	8.572e-11	0.8456	26	+--+-+--++++++++-+++-+++++	15	0	0.0009515	FALSE	PASS	-
Gout	Previously reported	12	3	53028645	T	C	rs9847710	intronic	SFMBT1			37105	1448128	0.4581	0.075744	0.0081151	1.023e-20	0.09358	26	++++-++-++++-++++++--++--+	15	0	9.17e-07	FALSE	PASS	31578528,33832965
Gout	Novel	13	3	85693566	C	CA		intronic	CADM2			8764	595143	0.1225	-0.14645	0.026095	1.995e-08	0.6994	5	?????????-????????-????---	3	0	6.096e-05	FALSE	PASS	-
Gout	Previously reported	14	4	9993558	G	C		intronic	SLC2A9			37105	1448128	0.7082	0.30944	0.0089942	2.175e-259	3.918e-07	26	++++++++++++++++++++++++++	15	9	7.4e-50	FALSE	PASS	23263486,25646370,27899376,32238385,33832965
Gout	Previously reported	15	4	88054586	T	C	rs2728099	intronic	PKD2			37105	1448128	0.1281	0.44741	0.011795	0	1.328e-06	26	++-+++++++++++++-+++++++++	15	11	7.526e-82	FALSE	PASS	20884846,23263486,25646370,25676789,27899376,30899057,31578528,32238385,33832965
Gout	Novel	16	4	143133399	CAG	C	rs78763922					22937	1039470	0.2833	0.067012	0.011402	4.173e-09	0.8935	15	?--+??-+++++????+++????+++	8	0	0.0008248	FALSE	PASS	-
Gout	Novel	17	4	145796402	G	T	rs12508607	intronic	ZNF827			34526	1366928	0.6735	0.055137	0.0098332	2.057e-08	0.1882	24	+++-??-++++++-+++++--+-+-+	14	0	0.007291	FALSE	PASS	-
Gout	Previously reported	18	5	73130310	G	C		intronic	TMEM171			35856	1424835	0.298	-0.081243	0.0094167	6.268e-18	0.7677	22	--+----------+-----????---	14	0	5.924e-05	FALSE	PASS	33832965
Gout	Novel	19	5	177301457	G	T	rs1128287	UTR3	RAB24	NM_130781:c.*286C>A;NM_001031677:c.*286C>A		37105	1448128	0.6883	0.052371	0.0089752	5.377e-09	0.2458	26	+++-++++++++++++-++-+++--+	15	0	0.0006356	FALSE	PASS	-
Gout	Previously reported	20	6	7085279	G	A		intergenic	LY86;RREB1	dist=430297;dist=22464		27130	1184957	0.5995	-0.073194	0.010105	4.369e-13	0.8691	23	?--++-+--+---+--+-?+-?--+-	13	0	0.0001935	FALSE	PASS	33832965
Gout	Previously reported	21	6	25808859	C	T	rs1165199	intronic	SLC17A1			37105	1448128	0.647	0.13981	0.0088008	7.916e-57	0.6954	26	++++++++++++++++-+++++++++	15	3	9.074e-12	FALSE	PASS	33832965
Gout	Novel	22	6	30108087	A	G		exonic	TRIM31		synonymous SNV	35676	1380435	0.6556	-0.051012	0.0087437	5.407e-09	0.3025	25	-------+------?+---+-+-++-	14	0	0.000341	FALSE	PASS	-
Gout	Novel	23	6	43302413	C	T	rs2270860	exonic	SLC22A7		synonymous SNV	37105	1448128	0.315	0.069637	0.0085566	4.003e-16	0.2674	26	++-++++-+++-+-++++++--++++	15	1	1.326e-08	FALSE	PASS	-
Gout	Novel	24	6	55108963	C	A		intronic	HCRTR2			27154	852761	0.02616	0.28434	0.03422	9.639e-17	0.3189	12	+??+???+++--??+--++???????	10	2	2.324e-10	FALSE	PASS	-
Gout	Novel	25	7	1247276	T	C	rs11761603	intergenic	UNCX;MICALL2	dist=9950;dist=187083		34526	1366928	0.599	0.054384	0.0093227	5.428e-09	0.9326	24	+-+-??-++-++++++-+++++++++	14	0	0.0009393	FALSE	PASS	-
Gout	Previously reported	26	7	73608416	G	A	rs13246993	intronic	MLXIPL			34878	1396545	0.119	-0.10382	0.012761	4.097e-16	0.3096	19	-???--+-------+----????---	13	0	1.569e-05	FALSE	PASS	33832965
Gout	Previously reported	27	7	150986933	G	A	rs117564322	intergenic	KCNH2;NOS3	dist=8619;dist=4084		25624	1084842	0.02682	0.17995	0.030378	3.148e-09	0.5382	18	??+-?+?-+?++++-+++??+?+--+	12	0	0.0004095	FALSE	PASS	33832965
Gout	Novel	28	8	23927505	G	A	rs4872205	intergenic	STC1;ADAM28	dist=72699;dist=366535		34526	1366928	0.5904	-0.051358	0.0086381	2.757e-09	0.762	24	----??--+-------+--+---++-	14	0	0.0003529	FALSE	PASS	-
Gout	Novel	29	8	75566435	G	A	rs2943538	UTR3	HNF4G	NM_001330561:c.*2339G>A;NM_004133:c.*2339G>A		37105	1448128	0.5549	0.058276	0.0081662	9.595e-13	0.5089	26	+--+-++++++++++++++--+++++	15	0	2.49e-06	FALSE	PASS	-
Gout	Novel	30	10	50885664	C	T	rs10994860	UTR5	A1CF	NM_001198819:c.-34877G>A;NM_001198820:c.-34877G>A;NM_138933:c.-34877G>A;NM_138932:c.-25724G>A;NM_001198818:c.-25724G>A		37105	1448128	0.159	0.076168	0.011485	3.314e-11	0.7474	26	+-++++-+++++++++-++-+++-++	15	0	1.015e-06	FALSE	PASS	-
Gout	Novel	31	10	58515168	C	T		intronic	BICC1			36684	1426601	0.4929	-0.07897	0.0080528	1.056e-22	0.411	25	-+----+-----?---+---------	14	1	9.673e-13	FALSE	PASS	-
Gout	Previously reported	32	10	59709780	T	C	rs1171614	UTR5	SLC16A9	NM_001323978:c.-36932A>G;NM_001323979:c.-36932A>G;NM_001323980:c.-36932A>G;NM_001323981:c.-25489A>G;NM_194298:c.-25489A>G		27130	1184957	0.8076	0.10139	0.011817	9.51e-18	0.1307	23	?+++++--++++-+-+-+?-+?++-+	13	1	4.095e-08	FALSE	PASS	31578528,33832965
Gout	Previously reported	33	10	87184574	T	C	rs3129423	intronic	SHLD2			34526	1366928	0.4723	0.065332	0.0092051	1.272e-12	0.06168	24	+--+??++--++++++++++-++--+	14	0	2.479e-05	FALSE	FAIL	27899376,32238385
Gout	Novel	34	10	117722792	G	A	rs1886603	intergenic	EMX2;RAB11FIP2	dist=173246;dist=282124		33277	1343635	0.202	0.081232	0.010886	8.506e-14	0.456	20	+++-??-+++++-+-++++????-++	13	0	3.071e-05	FALSE	PASS	-
Gout	Novel	35	10	124715572	G	A		intronic	FAM53B			37105	1448128	0.6712	-0.051133	0.008557	2.293e-09	0.7328	26	------++-+--+--------+----	15	0	0.0001498	FALSE	PASS	-
Gout	Novel	36	11	30727543	T	C	rs963837	intergenic	MPPED2;DCDC1	dist=141190;dist=136060		37105	1448128	0.428	-0.052831	0.0082135	1.258e-10	0.05008	26	-+-+---------------+------	15	0	0.0006034	FALSE	PASS	-
Gout	Previously reported	37	11	64593747	G	A		exonic	SLC22A12		stopgain	6634	248305	0.01554	-1.0263	0.075911	1.191e-41	0.1007	2	-????????-????????????????	2	1	3.08e-42	FALSE	PASS	25646370,27899376,32238385,33832965
Gout	Novel	38	12	42388529	C	T	rs1669904	intronic	PPHLN1			37105	1448128	0.591	0.045406	0.0081374	2.406e-08	0.3036	26	+++++++++-++-++++++--+++++	15	0	0.001316	FALSE	PASS	-
Gout	Previously reported	39	12	57449928	G	A	rs2229357	exonic	INHBC		nonsynonymous SNV	37105	1448128	0.1935	-0.090215	0.010581	1.509e-17	0.4535	26	------------+------+---++-	15	1	4.241e-08	FALSE	PASS	33832965
Gout	Previously reported	40	12	111792215	G	C	rs4646776	intronic	ALDH2			11371	364110	0.2309	-0.24084	0.017772	7.758e-42	0.056	5	-???????+-????????-??-????	5	2	2.804e-32	FALSE	PASS	25646370,27899376,32238385
Gout	Novel	41	14	102138013	G	A	rs1190588	intronic	HSP90AA1			17154	815133	0.9346	-0.13311	0.023282	1.081e-08	0.0911	14	?+--??-++--???-?+-?????---	7	0	0.000121	FALSE	PASS	-
Gout	Previously reported	42	15	75902197	G	C	rs12437816	intergenic	UBE2Q2;FBXO22	dist=1125;dist=1662		37105	1448128	0.4835	0.070428	0.0081464	5.366e-18	0.5957	26	++-+-++-++++-+-+++++--++++	15	0	2.633e-06	FALSE	FAIL	33832965
Gout	Novel	43	15	98729846	C	T	rs7166287	intronic	IGF1R			37105	1448128	0.6023	-0.06524	0.0082303	2.247e-15	0.47	26	-++-+-++----++-----++-----	15	0	3.489e-06	FALSE	PASS	-
Gout	Novel	44	16	69541335	G	A	rs62052820	intergenic	CYB5B;MIR1538	dist=75071;dist=24473		37105	1448128	0.1871	0.085987	0.010656	7.088e-16	0.06931	26	+--++++++-++-+++++++++++-+	15	0	3.34e-05	FALSE	PASS	-
Gout	Novel	45	16	79713723	T	TCTA	rs138272358	intergenic	MAF;MAFTRR	dist=112986;dist=7589		29121	1212012	0.2976	-0.066321	0.0097468	1.015e-11	0.581	16	----??++----????---????---	9	0	2.043e-05	FALSE	PASS	-
Gout	Previously reported	46	17	61379228	C	T	rs9895661	intronic	BCAS3			37105	1448128	0.7276	0.099862	0.0093779	1.769e-26	0.1009	26	++++-++-++++++++++++++++++	15	2	4.16e-11	FALSE	PASS	25967671,32238385
Gout	Novel	47	18	60196236	T	G	rs12958167	intergenic	PMAIP1;MC4R	dist=291931;dist=174826		37105	1448128	0.2306	0.06126	0.0095512	1.419e-10	0.004603	26	++-+++-+++++-+-+-+++-+++-+	15	0	0.00014	FALSE	PASS	-
Gout	Previously reported	48	19	49467772	C	G		intronic	ALDH16A1			15361	474389	0.006186	1.9984	0.11108	2.299e-72	0.0009569	5	??????????++??++?+????????	5	2	1.346e-53	FALSE	PASS	21983786
Gout	Novel	49	20	44429456	C	G	rs3746575	intronic	HNF4A			34526	1366928	0.5418	-0.052888	0.0086197	8.479e-10	0.2345	24	----??-+-+----------------	14	0	7.998e-08	FALSE	PASS	-
Gout	Novel	50	20	58896988	A	G	rs2057291	intronic	GNAS			37105	1448128	0.6859	-0.054328	0.008683	3.928e-10	0.3092	26	---+--------+------+++--+-	15	0	1.031e-05	FALSE	PASS	-
Gout	Previously reported	51	22	43928975	G	A	rs3747207	intronic	PNPLA3			35856	1424835	0.2668	-0.087546	0.0093094	5.249e-21	0.1747	22	-+----+---------+--????---	14	1	3.56e-08	FALSE	PASS	33832965
Gout	Novel	52	23	153632806	G	A	rs4328011	intergenic	NONE;NONE	dist=NONE;dist=NONE		21814	1105008	0.5484	0.048895	0.0079848	9.154e-10	0.3087	12	+???-+???+?++?+?-+?????-++	8	1	2.756e-08	FALSE	PASS	-
HCM	Novel	1	6	70326322	C	T	rs76638093	intergenic	COL9A1;EVADR	dist=23238;dist=67880		1883	921105	0.08155	0.34684	0.06207	2.298e-08	0.03562	8	?++++++-?+	8	0	6.246e-05	FALSE	PASS	-
HCM	Novel	2	6	113983372	TAGAA	T	rs76497841					2056	1086215	0.2428	-0.21794	0.037364	5.446e-09	0.9497	7	-?---??---	7	0	0.001217	FALSE	PASS	-
HCM	Previously reported	3	11	47408433	C	A	rs1405414867	upstream	SLC39A13	dist=62		489	205173	0.0003617	15.302	2.2514	1.072e-11	5.967e-16	2	???+???-??	2	1	4.585e-26	FALSE	PASS	33495597,34594039
HCM	Previously reported	4	11	57144789	C	T		intergenic	OR5AK4P;LRRC55	dist=106329;dist=37164		400	284846	0.0003051	34.244	3.4996	1.305e-22	0.0009441	2	??-+??????	2	1	5.356e-25	FALSE	PASS	34594039
HCM	Novel	8	21	23634333	A	G	rs529093377	intergenic	D21S2088E;LINC01689	dist=249498;dist=670217		1110	268962	0.004643	1.9844	0.33976	5.203e-09	0.4123	2	+???????+?	2	0	1.108e-05	FALSE	PASS	-
HF	Novel	1	1	10736490	G	A		intronic	CASZ1			66089	1216078	0.4255	0.037861	0.0066375	1.17e-08	0.1058	20	+-++??+-+++--+--++++++	12	0	1.082e-05	FALSE	PASS	-
HF	Novel	3	2	200306928	C	T	rs74853338	intronic	SPATS2L			44242	1069757	0.4964	0.043398	0.0077942	2.578e-08	0.8159	20	++-+-+++??+++-+-+-+-++	11	0	0.0007458	FALSE	PASS	-
HF	Novel	4	3	27450659	G	C		intronic	SLC4A7			68408	1286331	0.45	-0.035517	0.0064919	4.475e-08	0.2933	22	------+------++-+--+--	13	0	0.0003673	FALSE	PASS	-
HF	Novel	6	4	45173674	C	T		intergenic	GNPDA2;GABRG1	dist=447040;dist=862096		56687	1160141	0.4037	0.040491	0.0067802	2.344e-09	0.6975	21	++-++++?++++++--+++-++	12	0	2.18e-05	FALSE	PASS	-
HF	Novel	7	4	65801177	C	T	rs201194999	intergenic	EPHA5-AS1;MIR1269A	dist=107791;dist=475647		25464	414342	0.05276	0.11876	0.017742	2.176e-11	0.8712	4	+?????++??????+???????	4	1	5.661e-11	FALSE	FAIL	-
HF	Previously reported	8	4	110780277	A	G	rs59788391	intergenic	PITX2;MIR297	dist=138154;dist=80305		68408	1286331	0.1886	0.084207	0.0082364	1.553e-24	0.1317	22	+-++-++++++-++--++++-+	13	2	2.104e-08	FALSE	PASS	31919418,34594039
HF	Novel	9	6	32638945	A	G	rs144757939	intronic	HLA-DQA1			13702	201111	0.05104	0.17803	0.028075	2.281e-10	0.5324	2	??????-+??????????????	2	1	1.868e-10	FALSE	PASS	-
HF	Previously reported	10	6	36665292	A	G		intergenic	MIR3925;PANDAR	dist=42780;dist=8329		68408	1286331	0.6728	0.053251	0.0066481	1.147e-15	0.06458	22	++++++++++++++-++-++-+	13	0	2.315e-06	FALSE	PASS	31919418,34594039
HF	Previously reported	11	6	160589086	A	G	rs10455872	intronic	LPA			57724	1115989	0.05857	0.11551	0.015208	3.076e-14	0.008076	20	?-+-++-++-+++++--?+-++	12	0	2.714e-07	FALSE	PASS	31919418
HF	Previously reported	12	9	22124141	A	T	rs7857118	intergenic	CDKN2B-AS1;DMRTA1	dist=3047;dist=322683		66089	1216078	0.5259	0.043202	0.0064814	2.639e-11	0.0163	20	++++??+++++-+++-++-+++	12	1	4.95e-11	FALSE	PASS	31919418,34594039
HF	Previously reported	13	9	95006476	A	G	rs147288039	intronic	AOPEP			12521	243107	0.01055	0.40002	0.070586	1.452e-08	0.3556	2	+?????-???????????????	2	1	9.885e-09	FALSE	PASS	34594039
HF	Previously reported	14	9	133276354	C	T	rs600038	intergenic	ABO;SURF6	dist=1153;dist=52422		68120	1277169	0.7799	-0.051976	0.0074204	2.479e-12	0.1922	21	-+?--+---+---+-+-++-+-	13	0	5.857e-05	FALSE	PASS	31919418
HF	Novel	15	10	103575604	C	T	rs373205748	intronic	NEURL1			12986	264590	0.00747	0.46961	0.081342	7.773e-09	0.5063	3	+?????+??-????????????	3	0	1.168e-06	FALSE	PASS	-
HF	Previously reported	16	10	119665450	A	T		intronic	BAG3			57259	1094506	0.1953	-0.051487	0.0086631	2.794e-09	0.009921	19	?+--+----?-------?----	11	1	1.509e-08	FALSE	PASS	31919418
HF	Previously reported	17	12	111395984	G	A	rs10774624	intergenic	PHETA1;SH2B3	dist=26889;dist=9964		55405	1045736	0.5909	-0.043648	0.0074662	5.034e-09	0.8125	18	?+++??+------+---?--+-	11	0	1.245e-06	FALSE	PASS	31919418
HF	Novel	18	12	131295306	C	T		downstream	LINC02415	dist=807		6113	152809	0.001252	2.0587	0.35494	6.623e-09	0.1423	4	??????????+++?+???????	4	0	4.717e-05	FALSE	PASS	-
HF	Previously reported	19	16	53769311	G	A	rs62048402	intronic	FTO			68408	1286331	0.3597	0.050284	0.0065836	2.211e-14	0.2963	22	++++-+++++-++++++++--+	13	0	5.536e-06	FALSE	PASS	27790247,31919418
HF	Previously reported	20	16	72991194	C	T	rs61208973	intronic	ZFHX3			68408	1286331	0.2265	0.045775	0.0073977	6.103e-10	0.9767	22	+++---+++++++--++-+--+	13	0	1.991e-05	FALSE	PASS	27790247,34594039
HF	Novel	21	18	1821016	A	T		intergenic	LINC00470;METTL4	dist=461387;dist=716514		46201	647647	0.09602	0.066938	0.012151	3.613e-08	0.01237	15	+++-??+?+?++++++-?+?+?	10	0	0.000179	FALSE	PASS	-
HF	Novel	22	18	23579666	A	G	rs1788784	intronic	NPC1			68408	1286331	0.7224	-0.044129	0.0072417	1.103e-09	0.9557	22	-+-------+-+-+--++----	13	0	8.438e-05	FALSE	PASS	-
HF	Novel	23	19	49671626	G	A	rs145478347	intronic	BCL2L12			3162	83093	0.01138	0.72167	0.11751	8.17e-10	0.8319	6	?+?++????????++????+??	4	0	1.673e-05	FALSE	PASS	-
HF	Novel	24	20	49472840	TC	T	rs558658474					37167	440333	0.008924	-0.2957	0.050571	4.999e-09	0.8466	5	??-????--?-???-???????	5	0	2.824e-06	FALSE	PASS	-
IPF	Previously reported	1	3	169778159	TATC	T	rs35379604					4836	1135485	0.3365	0.16042	0.023958	2.141e-11	0.04601	10	+--?+--+?+?+????+	9	0	7.236e-07	FALSE	PASS	31710517
IPF	Previously reported	2	4	88896296	C	G		intronic	FAM13A			3649	918713	0.7485	-0.18797	0.028221	2.729e-11	0.463	5	-????-?-?-??????-	5	0	0.0002311	FALSE	PASS	31710517
IPF	Previously reported	3	5	1279370	T	C	rs776981958	exonic	TERT		nonsynonymous SNV	1278	330954	0.0009893	6.7585	0.73209	2.663e-20	0.08677	2	??????-+?????????	2	1	6.528e-21	FALSE	PASS	18835860,31710517,Koskela_2021
IPF	Previously reported	4	5	169588475	G	A	rs116483731	exonic	SPDL1		nonsynonymous SNV	4812	882416	0.01352	0.78504	0.09852	1.608e-15	0.01663	7	????+?++?-++????+	7	1	9.974e-16	FALSE	PASS	33758299
IPF	Previously reported	5	6	7562999	T	G	rs2076295	intronic	DSP			8006	1246742	0.4451	0.14666	0.016651	1.272e-18	0.3648	17	+++++++++++++++++	13	0	4.964e-06	FALSE	PASS	31710517
IPF	Previously reported	6	6	31380300	G	A	rs9266669	intergenic	HLA-B;MICA-AS1	dist=23121;dist=13989		7771	1181897	0.1393	0.14361	0.024443	4.218e-09	0.05511	16	+-+++--++?+++++++	12	0	0.0001309	FALSE	PASS	27266705
IPF	Novel	7	6	123376078	T	G	rs117866603	intronic	TRDN			4927	892697	0.002785	1.1428	0.20386	2.071e-08	0.1659	8	??+?+?-+?+++????+	8	0	0.003087	FALSE	PASS	-
IPF	Previously reported	8	7	100020983	G	A		intronic	ZKSCAN1			7756	1112774	0.3867	0.12136	0.017408	3.132e-12	0.8437	16	++++++?++-+++++++	12	0	1.907e-05	FALSE	PASS	31710517
IPF	Novel	9	7	129007888	C	T	rs13238352	intronic	TNPO3			6871	1067557	0.1171	0.15606	0.027525	1.43e-08	0.7473	15	?+-++--+-+++-+?++	12	0	9.063e-05	FALSE	PASS	-
IPF	Previously reported	10	10	122092604	T	C	rs967235139	intronic	TACC2			1263	261831	0.00187	3.7087	0.64751	1.018e-08	0.1401	2	???????+?+???????	2	1	4.3e-08	FALSE	PASS	Koskela_2021
IPF	Previously reported	11	11	1219991	G	T		intergenic	MUC5AC;MUC5B	dist=18853;dist=3075		6075	996401	0.09947	0.84297	0.034295	2.057e-133	4.621e-23	13	?++?++++?+++-+?++	10	5	3.883e-80	FALSE	PASS	24429156,31710517
IPF	Previously reported	12	15	40428705	G	A		intronic	IVD			8006	1246742	0.3743	0.13341	0.019156	3.294e-12	0.2224	17	+--++++++++++++++	13	0	3.786e-05	FALSE	PASS	31710517
IPF	Novel	13	16	67895674	TG	T	rs539683219					1121	252198	0.01709	1.1627	0.1969	3.524e-09	0.947	2	+????+???????????	2	1	1.231e-08	FALSE	PASS	-
IPF	Previously reported	14	17	46000484	G	A		intronic	MAPT			7667	1110563	0.1389	-0.14664	0.02407	1.114e-09	0.1468	15	--+---?--+--+-?--	12	0	0.000382	FALSE	PASS	24429156,31710517
IPF	Previously reported	15	20	63623343	A	G	rs148583745	intronic	GMEB2			6576	962068	0.0303	0.35025	0.056775	6.872e-10	0.6456	11	??+++?++?+++?+?++	10	0	9.914e-06	FALSE	PASS	31710517
POAG	Previously reported	1	1	11193760	C	T	rs147660927	exonic	ANGPTL7		nonsynonymous SNV	12810	421360	0.02559	-0.40157	0.053196	4.39e-14	0.9045	5	???????--?--??-????	5	1	1.979e-12	FALSE	PASS	32369491
POAG	Previously reported	2	1	91611540	G	A	rs1192415	intergenic	CDC7;TGFBR3	dist=85776;dist=68803		26848	1460599	0.8272	-0.072476	0.012491	6.541e-09	0.3968	19	--+------+------++-	15	0	6.819e-06	FALSE	PASS	33627673
POAG	Previously reported	3	1	100635025	G	A	rs140552967	ncRNA_intronic	LINC01349			21867	1231936	0.3734	0.060747	0.010804	1.883e-08	0.04501	10	+????++++????+?++++	8	0	8.915e-08	FALSE	PASS	33627673
POAG	Previously reported	4	1	102875460	T	A	rs4907985	intergenic	OLFM3;COL11A1	dist=878226;dist=1007		26848	1460599	0.5229	-0.058173	0.0097219	2.182e-09	0.5308	19	--++---------+--+--	15	0	0.0001433	FALSE	PASS	29891935,33627673
POAG	Previously reported	5	1	165726618	C	T	rs6660601	UTR3	TMCO1	NM_019026:c.*1405G>A;NM_001366129:c.*1405G>A;NM_001256165:c.*1405G>A;NM_001256164:c.*1405G>A		24970	1291392	0.8823	-0.23075	0.017519	1.29e-39	0.04796	16	---??----------?---	13	2	8.199e-15	FALSE	PASS	29891935,33627673
POAG	Novel	6	1	169522686	G	A	rs1469837390	intronic	F5			9505	327641	0.002396	1.0998	0.19676	2.276e-08	0.01449	2	???????++??????????	2	1	1.227e-09	FALSE	PASS	-
POAG	Previously reported	7	1	171636338	G	A	rs74315329	exonic	MYOC		stopgain	15916	1092446	0.00167	1.8447	0.15059	1.67e-34	4.332e-06	11	?????-+++++++++???+	11	3	7.801e-18	FALSE	PASS	33627673
POAG	Previously reported	9	2	55706533	A	G	rs6743072	intergenic	PNPT1;EFEMP1	dist=12689;dist=159434		26848	1460599	0.7743	-0.081162	0.011476	1.525e-12	0.2837	19	--+---------+---+--	15	0	2.575e-05	FALSE	PASS	33627673
POAG	Previously reported	10	2	66355853	T	C		intergenic	SPRED2;MIR4778	dist=923254;dist=2396		21165	1265294	0.3416	0.065109	0.011622	2.118e-08	0.2812	16	++-??++?+++++-+---+	13	0	0.000531	FALSE	PASS	29891935,33627673
POAG	Previously reported	11	2	152490331	G	T	rs3811574	intronic	FMNL2			26409	1396495	0.5505	-0.076945	0.012307	4.045e-10	0.6138	18	+-+-?+----------+--	15	0	4.045e-06	FALSE	PASS	29891935,33627673
POAG	Previously reported	12	2	212892900	T	C	rs11678072	intergenic	LINC01878;MIR4776-1	dist=73637;dist=33357		25581	1369257	0.0999	-0.10507	0.019017	3.296e-08	0.6486	18	+-----+----+---?---	14	0	0.000198	FALSE	PASS	29891935,33627673
POAG	Novel	13	2	216590253	C	T	rs12476634	ncRNA_exonic	LINC01280			2538	484482	0.001648	1.0437	0.16921	6.912e-10	0.03013	6	?+++?????????-??+?+	4	0	1.052e-06	FALSE	PASS	-
POAG	Novel	14	3	42753558	G	A		intronic	CCDC13			26848	1460599	0.2684	0.061663	0.010932	1.694e-08	0.7078	19	+++-+++++++++++++++	15	0	0.0005906	FALSE	PASS	-
POAG	Previously reported	15	3	85091035	A	C	rs7636138	intronic	CADM2			26848	1460599	0.5401	-0.058657	0.010203	8.981e-09	0.003862	19	---------+-+----+--	15	0	1.586e-05	FALSE	PASS	29891935,33627673
POAG	Novel	16	3	124587660	C	T	rs35949922	intronic	KALRN			16658	1184946	0.185	0.092047	0.015495	2.845e-09	0.0568	15	???-++++++++-++?+++	12	0	0.0002683	FALSE	PASS	-
POAG	Previously reported	17	3	172102421	T	G	rs62283809	intronic	FNDC3B			26237	1382734	0.1071	0.099955	0.014065	1.19e-12	0.1983	17	++-??-++++--+++++++	14	1	6.518e-09	FALSE	PASS	33627673
POAG	Previously reported	18	3	186413811	T	A	rs9853115	intergenic	DGKG;LINC02020	dist=51577;dist=26534		26237	1382734	0.5214	-0.068166	0.010126	1.673e-11	0.0004535	17	-+-??----+----+-++-	14	1	8.702e-11	FALSE	PASS	29891935,33627673
POAG	Previously reported	19	3	188349165	T	G	rs6787621	intronic	LPP			26237	1382734	0.6969	0.068051	0.010526	1.012e-10	0.4502	17	+++??++++-+-+++++-+	14	0	0.0001041	FALSE	PASS	29891935,33627673
POAG	Previously reported	20	4	7916866	A	T	rs17833038	intronic	AFAP1			26848	1460599	0.4936	0.11609	0.010562	4.179e-28	0.013	19	+---+++++-+++++++++	15	2	1.045e-11	FALSE	PASS	29891935,33627673
POAG	Previously reported	21	4	111039218	T	C	rs13126426	intergenic	MIR297;FAM241A	dist=178571;dist=1106236		16522	1122489	0.06003	-0.14692	0.02548	8.123e-09	0.6334	15	?--??----+--+--?-+-	12	0	2.096e-07	FALSE	PASS	33627673
POAG	Novel	22	4	127549411	C	T	rs1355927	intergenic	MIR2054;INTU	dist=2042104;dist=83546		26848	1460599	0.0723	0.093778	0.015093	5.182e-10	0.1069	19	++++-++++-+--++++++	15	0	3.403e-05	FALSE	PASS	-
POAG	Previously reported	23	5	56479729	G	A	rs61275591	ncRNA_intronic	LINC01948			26848	1460599	0.1075	0.080036	0.014072	1.289e-08	0.5376	19	+---+++++++-++++-++	15	0	7.158e-08	FALSE	PASS	33627673
POAG	Previously reported	24	6	1548134	A	G	rs2745572	intergenic	FOXF2;FOXCUT	dist=152531;dist=57397		26237	1382734	0.3764	-0.10253	0.0099704	8.38e-25	0.2904	17	-+-??------------+-	14	1	2.315e-11	FALSE	PASS	29891935,33627673
POAG	Previously reported	25	6	36603927	A	AAT	rs77424833	UTR3	SRSF3	NM_003017:c.*1938A>AAT		24226	1305203	0.2789	0.064484	0.010965	4.086e-09	0.0684	13	+++??++++?+??+?--++	10	0	3.219e-05	FALSE	PASS	29891935,33627673
POAG	Previously reported	26	6	51613025	A	T	rs2771011	intergenic	TFAP2B;PKHD1	dist=765406;dist=2274		26848	1460599	0.8975	0.11115	0.016202	6.86e-12	0.838	19	+++-++-+++++++++--+	15	0	3.547e-06	FALSE	PASS	29891935,33627673
POAG	Previously reported	27	6	134058731	A	T	rs2627230	intergenic	SLC2A12;HMGA1P7	dist=6107;dist=55240		26237	1382734	0.3533	0.063733	0.011272	1.569e-08	0.17	17	+--??++++++++++++-+	14	0	8.652e-06	FALSE	PASS	33627673
POAG	Previously reported	28	6	136143397	T	G	rs7748159	intronic	PDE7B			26237	1382734	0.3981	-0.061201	0.0099605	8.027e-10	0.7819	17	---??+-----+--+----	14	0	0.000119	FALSE	PASS	29891935,33627673
POAG	Previously reported	29	7	11639804	C	T	rs2681046	intronic	THSD7A			26237	1382734	0.1656	0.075507	0.013105	8.337e-09	0.7505	17	+++??+-++++++++++-+	14	0	0.002341	FALSE	PASS	29891935,33627673
POAG	Previously reported	30	7	116171382	A	C		intergenic	TFEC;TES	dist=140619;dist=39157		26848	1460599	0.4782	-0.085226	0.010302	1.305e-16	0.08461	19	--------------+----	15	0	7.319e-06	FALSE	PASS	29891935,33627673
POAG	Previously reported	31	7	117970714	C	G	rs13438572	intergenic	CTTNBP2;LSM8	dist=97273;dist=213450		12853	1158848	0.418	0.084655	0.014324	3.423e-09	0.1563	15	???-+-+?++++++-++++	12	0	0.00159	FALSE	PASS	29891935,33627673
POAG	Previously reported	32	8	30655454	C	G	rs13268581	intronic	GTF2E2			26237	1382734	0.398	-0.061976	0.010335	2.013e-09	0.8103	17	---??+-----------+-	14	0	0.0008669	FALSE	PASS	33627673
POAG	Previously reported	33	8	107496243	A	G	rs10216767	intronic	ANGPT1			26848	1460599	0.6801	0.066	0.010522	3.547e-10	0.3426	19	++++++-++++++++++-+	15	0	0.0001495	FALSE	PASS	29891935,33627673
POAG	Previously reported	34	8	123603913	G	T		intergenic	FBXO32;KLHL38	dist=62707;dist=40530		16658	1184946	0.06787	0.15732	0.024668	1.799e-10	0.08543	15	???+++-++++-+++?-++	12	0	8.756e-08	FALSE	PASS	29891935,33627673
POAG	Previously reported	35	9	22052735	T	C	rs6475604	ncRNA_intronic	CDKN2B-AS1			26848	1460599	0.634	0.15503	0.010816	1.356e-46	0.004778	19	+++++++++++++++++++	15	3	2.386e-17	FALSE	PASS	29891935,33627673
POAG	Previously reported	37	9	104933567	G	A	rs2472493	intergenic	ABCA1;SLC44A1	dist=5412;dist=311038		26237	1382734	0.5487	-0.13515	0.0098341	5.639e-43	0.05445	17	-+-??----+---------	14	2	2.088e-13	FALSE	PASS	29891935,33627673
POAG	Previously reported	38	9	126613059	C	T	rs62578126	intergenic	MVB12B;LMX1B	dist=106019;dist=1384		26848	1460599	0.32	-0.13539	0.011133	4.999e-34	0.1206	19	--+------------+---	15	2	7.435e-12	FALSE	PASS	29891935,33627673
POAG	Previously reported	39	9	133253171	T	C	rs77693339	UTR3	ABO	NM_020469:c.*2495A>G		26848	1460599	0.1042	0.081946	0.01394	4.143e-09	0.1732	19	+--+++++++--+--++++	15	0	6.345e-05	FALSE	PASS	33627673
POAG	Previously reported	40	10	58561727	T	C	rs1649053	intronic	BICC1			26848	1460599	0.3758	-0.077567	0.010642	3.125e-13	0.4182	19	-+---+-------++-+--	15	0	8.132e-06	FALSE	FAIL	29891935,33627673
POAG	Previously reported	41	10	124605328	G	T	rs113420616	intronic	LHPP			21271	1075041	0.2547	0.071513	0.012052	2.958e-09	0.4025	9	+????+?++????+?+-++	7	0	9.515e-07	FALSE	PASS	33627673
POAG	Previously reported	42	11	16987058	T	C	rs11024102	intronic	PLEKHA7			26848	1460599	0.3122	0.064608	0.010192	2.312e-10	0.009955	19	++++++++-++-+++++++	15	1	9.994e-09	FALSE	PASS	33627673
POAG	Previously reported	43	11	47429966	G	T		intergenic	PSMC3;RAPSN	dist=3493;dist=7798		21776	1343159	0.3298	0.068745	0.011013	4.314e-10	0.7333	18	++--+++?+++-+++++-+	14	0	1.689e-06	FALSE	PASS	29891935,33627673
POAG	Novel	44	11	58666759	A	C	rs12361770	intergenic	ZFP91-CNTF;GLYAT	dist=41027;dist=41998		17789	1213831	0.1504	0.097498	0.016621	4.463e-09	0.4644	16	?++??+++++-+--+++++	13	0	8.507e-05	FALSE	PASS	-
POAG	Previously reported	45	11	86643939	A	G		intronic	ME3			26848	1460599	0.8896	-0.10722	0.014004	1.913e-14	0.4078	19	-+-------+----+--+-	15	0	1.4e-06	FALSE	PASS	33627673
POAG	Previously reported	46	11	120337548	T	G	rs4938799	intronic	ARHGEF12			26848	1460599	0.3827	0.072001	0.010033	7.151e-13	0.005642	19	++++-++++++++++-+++	15	0	1.072e-05	FALSE	PASS	29891935,33627673
POAG	Previously reported	47	12	83644763	T	G		intergenic	TMTC2;SLC6A15	dist=509898;dist=1214728		26848	1460599	0.3556	-0.060448	0.010818	2.304e-08	0.7926	19	-+-------+-------+-	15	0	0.003154	FALSE	PASS	29891935,33627673
POAG	Previously reported	48	13	22094919	G	A		intergenic	LINC00424;LINC00540	dist=216759;dist=115366		26237	1382734	0.2128	0.080395	0.011197	6.969e-13	0.01731	17	+-+??+++++++--+--++	14	0	1.265e-05	FALSE	PASS	29891935,33627673
POAG	Previously reported	49	13	75685879	C	T	rs9573612	intronic	LMO7			24226	1305203	0.3884	0.072842	0.013042	2.333e-08	0.2473	13	-+-??-+++?+??+?++++	10	0	0.0002215	FALSE	PASS	33627673
POAG	Previously reported	50	14	52920118	G	C	rs8009633	intronic	FERMT2			26237	1382734	0.2641	-0.075563	0.011162	1.293e-11	0.01419	17	--+??+---+---++----	14	0	3.449e-07	FALSE	PASS	33627673
POAG	Previously reported	51	14	60509819	C	A		exonic	SIX6		nonsynonymous SNV	26848	1460599	0.5468	-0.12081	0.01064	7.077e-30	0.3128	19	-+-----------------	15	2	1.029e-09	FALSE	PASS	29891935,33627673
POAG	Previously reported	52	14	74618126	G	A	rs754458	intergenic	LTBP2;AREL1	dist=5889;dist=43130		26848	1460599	0.4295	0.067154	0.010449	1.301e-10	0.2802	19	++++++++++++++-+--+	15	0	8.154e-06	FALSE	PASS	33627673
POAG	Previously reported	53	14	95491357	T	G	rs11160251	intergenic	SYNE3;SNHG10	dist=15522;dist=41555		26848	1460599	0.3103	-0.058479	0.010397	1.86e-08	0.6431	19	----------+--+-++--	15	0	2.622e-06	FALSE	PASS	33627673
POAG	Previously reported	54	15	57118019	T	C	rs4774910	intronic	TCF12			26616	1454294	0.5156	-0.059511	0.0097387	9.912e-10	0.5442	18	-?-------+-------+-	15	0	1.524e-06	FALSE	PASS	29891935,33627673
POAG	Previously reported	55	15	73931069	GCTGGGGGT	G	rs373639805					23155	1132900	0.1549	-0.21301	0.014484	5.855e-49	8.458e-15	10	-????-?--?-??+?--+-	8	3	1.136e-27	FALSE	PASS	33627673
POAG	Previously reported	56	17	2216524	A	T	rs12603592	intronic	SMG6			26676	1446838	0.3367	-0.058033	0.010444	2.748e-08	0.6475	18	--+?-----+-+----+--	15	0	0.0001312	FALSE	PASS	33627673
POAG	Previously reported	57	17	10127866	A	G	rs9913911	intronic	GAS7			26848	1460599	0.4045	-0.12198	0.0098633	3.919e-35	0.02799	19	-+---------------+-	15	3	3.424e-12	FALSE	PASS	33627673
POAG	Previously reported	58	17	60903795	G	A	rs9897803	intronic	BCAS3			26848	1460599	0.1487	0.074282	0.013389	2.891e-08	0.544	19	+-+++-++++++++++-++	15	0	0.00036	FALSE	PASS	33627673
POAG	Previously reported	59	20	6525628	C	T		ncRNA_intronic	CASC20			26848	1460599	0.5028	-0.064587	0.010472	6.946e-10	0.1613	19	----------+--+--+--	15	0	1.289e-06	FALSE	PASS	29891935,33627673
POAG	Previously reported	60	22	28719078	C	T	rs4822983	intronic	CHEK2			26848	1460599	0.2773	-0.080773	0.011683	4.725e-12	0.4417	19	-+-----------------	15	0	6.58e-06	FALSE	PASS	29891935,33627673
POAG	Previously reported	61	22	37854686	G	C		intronic	EIF3L			26848	1460599	0.691	-0.068923	0.010888	2.447e-10	0.09496	19	----------------+--	15	0	0.001777	FALSE	PASS	33627673
Stroke	Previously reported	1	2	26688877	C	T	rs1275985	intergenic	CIB4;KCNK3	dist=47511;dist=3845		60176	1310725	0.5154	-0.04393	0.0072243	1.196e-09	0.2743	23	--+---------+-+-+-+----	16	0	1.791e-07	FALSE	PASS	27790247
Stroke	Novel	2	4	65801177	C	T	rs201194999	intergenic	EPHA5-AS1;MIR1269A	dist=107791;dist=475647		28390	441545	0.04749	0.18338	0.02922	3.475e-10	0.0819	5	+?????-+???????-?+?????	5	1	1.792e-11	FALSE	FAIL	-
Stroke	Novel	3	4	80261400	T	C	rs12509595	intergenic	PRDM8;FGF5	dist=57072;dist=5188		60176	1310725	0.3084	0.04743	0.0072656	6.662e-11	0.6174	23	+-+++--++++++-++++-++-+	16	1	1.212e-08	FALSE	PASS	-
Stroke	Novel	4	6	31466844	A	G	rs3131618	intergenic	HCP5;HCG26	dist=1035;dist=4385		33629	983560	0.1204	0.096531	0.015589	5.93e-10	0.2073	18	?-++-++++?+?-++++?++?++	12	0	2.191e-05	FALSE	PASS	-
Stroke	Novel	5	6	49492265	A	G	rs2501968	exonic	CENPQ		nonsynonymous SNV	60176	1310725	0.4456	-0.045743	0.0068053	1.797e-11	0.9878	23	---+--------+---++---+-	16	0	1.424e-06	FALSE	PASS	-
Stroke	Novel	6	7	41566524	C	T	rs111910126	intergenic	LINC01449;INHBA	dist=433023;dist=118590		4297	536200	0.06706	-0.27704	0.04259	7.783e-11	0.08102	2	???????-??????????????-	2	1	1.849e-11	FALSE	FAIL	-
Stroke	Previously reported	7	9	22124505	A	T	rs1333047	intergenic	CDKN2B-AS1;DMRTA1	dist=3411;dist=322319		60176	1310725	0.5193	0.061262	0.006906	7.26e-19	0.3031	23	++-+++++++++++-++++++-+	16	1	8.016e-13	FALSE	PASS	24262325,29531354
Stroke	Previously reported	8	10	103849066	C	T	rs7091346	intronic	SH3PXD2A			41515	1148524	0.429	-0.046649	0.0082095	1.329e-08	0.9114	22	--+-----?---+------++--	15	0	4.912e-07	FALSE	PASS	24262325,29531354
Stroke	Previously reported	9	12	20424871	T	C	rs12811752	intronic	PDE3A			60176	1310725	0.4549	0.049576	0.0068405	4.249e-13	0.01483	23	+-+++++++--+-++-++-+-++	16	0	1.238e-06	FALSE	PASS	26732560
Stroke	Novel	10	12	89687411	T	C		intronic	ATP2B1			59912	1289041	0.6177	0.038328	0.0069636	3.711e-08	0.4363	22	++++-+-++?++++++++--++-	15	0	3.558e-07	FALSE	PASS	-
Stroke	Previously reported	11	12	111803962	G	A	rs671	exonic	ALDH2		nonsynonymous SNV	23804	269656	0.2376	-0.10658	0.012322	5.162e-18	0.3704	4	-?????-??????????+??-??	4	1	1.992e-18	FALSE	PASS	24262325,29531354
Stroke	Previously reported	13	13	110301890	A	G	rs4773140	intronic	COL4A1			56696	1214814	0.7396	0.048927	0.00806	1.276e-09	0.03124	17	++--??+++-++-+-++-????+	14	1	9.673e-09	FALSE	PASS	30383316
Stroke	Novel	14	15	37490789	G	T		intergenic	MEIS2;TMCO5A	dist=389478;dist=443818		688	9852	0.004877	3.3413	0.60856	4.008e-08	0.6013	2	?+????????????+????????	2	0	6.522e-06	FALSE	PASS	-
Stroke	Previously reported	15	19	10793296	G	A	rs11880613	intronic	DNM2			60176	1310725	0.1733	-0.050776	0.0088613	1.004e-08	0.9614	23	--+---+--+----+--+-----	16	0	1.443e-05	FALSE	PASS	24262325,26908601,29531354
ThC	Novel	1	1	218508629	G	A	rs796395	ncRNA_intronic	MIR548F3			6699	1613655	0.4234	0.14022	0.018865	1.064e-13	0.6457	15	++--++-++++++++	13	0	1.92e-05	FALSE	PASS	-
ThC	Previously reported	2	1	233276358	T	C	rs12130559	intronic	PCNX2			6699	1613655	0.2009	-0.14751	0.023136	1.821e-10	0.2345	15	--------------+	13	0	5.685e-06	FALSE	PASS	28195142
ThC	Novel	3	1	243295620	A	G	rs2490395	intronic	SDCCAG8			6011	1530719	0.5629	-0.11908	0.019975	2.498e-09	0.736	13	-++??----------	12	0	0.0003246	FALSE	PASS	-
ThC	Previously reported	5	2	217431785	C	T	rs16857609	ncRNA_intronic	DIRC3			6699	1613655	0.3205	0.32272	0.02017	1.28e-57	0.7531	15	+++++++++++++++	13	4	1.123e-13	FALSE	PASS	22267200,23894154,28195142,28703219,32887889,34594039
ThC	Previously reported	6	3	168959779	TA	T	rs139566210					5254	1488891	0.05025	0.29657	0.04688	2.513e-10	0.1363	11	+-+??++++++?+?+	10	0	7.136e-06	FALSE	PASS	28195142
ThC	Previously reported	7	5	1280013	T	C	rs7734992	intronic	TERT			6011	1530719	0.4228	0.16879	0.02008	4.244e-17	0.9796	13	+++??++++++++++	12	0	1.576e-05	FALSE	PASS	28195142,33527407
ThC	Novel	8	5	16955402	C	T	rs115317600	intergenic	MYO10;BASP1-AS1	dist=19114;dist=174626		169	25799	0.01219	1.9987	0.35002	1.128e-08	0.285	2	??++???????????	2	0	7.522e-08	FALSE	PASS	-
ThC	Previously reported	9	5	112150207	A	T	rs73227498	intronic	EPB41L4A			6699	1613655	0.12	-0.24958	0.028363	1.375e-18	0.9775	15	-+-------------	13	0	5.444e-05	FALSE	PASS	28195142
ThC	Novel	10	6	43929990	C	T	rs9472155	ncRNA_intronic	LINC01512			6011	1530719	0.2143	0.12868	0.023374	3.69e-08	0.003072	13	++-??+-+++++++-	12	0	1.564e-05	FALSE	PASS	-
ThC	Novel	11	7	71162627	C	T	rs139503797	intronic	GALNT17			4149	1038035	0.005174	0.88237	0.15502	1.255e-08	0.05009	8	?????+?++?+++++	8	0	8.904e-05	FALSE	PASS	-
ThC	Novel	12	7	146660507	A	G	rs138036214	intergenic	TPK1;CNTNAP2	dist=1824454;dist=113764		169	25799	0.01423	1.8723	0.33882	3.274e-08	0.9552	2	??++???????????	2	0	6.101e-08	FALSE	PASS	-
ThC	Novel	13	8	9043712	T	G	rs7005133	intronic	ERI1			6699	1613655	0.5057	0.11551	0.019953	7.07e-09	0.4672	15	+-+++++++++++++	13	0	0.001936	FALSE	PASS	-
ThC	Previously reported	14	8	32547111	A	G	rs3802160	intronic	NRG1			6699	1613655	0.4295	0.24853	0.018688	2.364e-40	0.6463	15	+++++++++++++++	13	2	8.822e-12	FALSE	PASS	22267200,28195142,28703219,32887889,34594039
ThC	Novel	15	8	132869226	C	T	rs78775620	intronic	TG			6492	1523121	0.02053	0.42391	0.062648	1.319e-11	0.5422	13	--+?++?+++-++++	12	0	0.000308	FALSE	PASS	-
ThC	Novel	16	9	19053919	T	C	rs4977489	UTR3	HAUS6	NM_017645:c.*2424A>G;NM_001270890:c.*2424A>G		6394	1492061	0.3074	0.13195	0.020343	8.808e-11	0.1556	14	++-+++-+?++++++	12	0	7.286e-05	FALSE	PASS	-
ThC	Previously reported	17	9	97785345	G	C		ncRNA_intronic	PTCSC2			6341	1592876	0.7014	-0.48412	0.020039	6.022e-129	0.3274	13	-??+-----------	12	8	1.611e-25	FALSE	PASS	19198613,25855579,28195142,32887889,34594039
ThC	Previously reported	18	10	103916707	C	A		intronic	STN1			6699	1613655	0.8885	-0.20627	0.027352	4.652e-14	0.03279	15	++----+-+------	13	0	3.953e-07	FALSE	PASS	28195142
ThC	Novel	19	11	131068024	A	G	rs116531088	intergenic	SNX19;NTM	dist=151537;dist=302591		1524	493186	0.001358	1.4768	0.26287	1.929e-08	0.9135	4	??++????????+?-	4	0	1.019e-07	FALSE	PASS	-
ThC	Previously reported	20	12	65639270	G	C	rs9971770	ncRNA_intronic	LOC100507065			5547	1300311	0.05335	0.43922	0.053609	2.546e-16	0.3344	14	++-++++?+++++-+	12	0	2.126e-05	FALSE	PASS	28703219
ThC	Novel	21	13	100554646	C	T	rs113796483	intronic	GGACT			596	444424	0.0005386	1.9489	0.35639	4.542e-08	0.1822	3	??++??????????-	3	0	2.243e-07	FALSE	PASS	-
ThC	Previously reported	22	14	36269155	C	T	rs116909374	intergenic	PTCSC3;MBIP	dist=92504;dist=29403		6131	1344759	0.0378	0.56342	0.04784	5.122e-32	0.2436	12	?+-?++?++++++++	11	1	1.332e-10	FALSE	PASS	19198613,28195142
ThC	Novel	23	14	54709452	T	C	rs34393407	intronic	SAMD4A			6699	1613655	0.1747	0.15215	0.025139	1.426e-09	0.3132	15	+---+++++++++-+	13	0	0.0005747	FALSE	PASS	-
ThC	Previously reported	24	15	67149412	C	A		intronic	SMAD3			6699	1613655	0.2061	0.16529	0.022178	9.12e-14	0.1527	15	--+-+++++++++++	13	1	1.477e-08	FALSE	PASS	28195142
ThC	Previously reported	25	16	79716078	G	A	rs17767904	intergenic	MAF;MAFTRR	dist=115341;dist=5234		6341	1592876	0.2995	0.1156	0.0199	6.283e-09	0.6578	13	+??+++++-++++++	12	0	0.0004433	FALSE	PASS	33527407
ThC	Novel	26	19	7218007	C	T	rs11085219	intronic	INSR			6011	1530719	0.69	-0.11998	0.021187	1.489e-08	0.9372	13	---??----------	12	0	0.0138	FALSE	PASS	-
ThC	Novel	27	19	22136490	A	G	rs7257051	intergenic	ZNF257;ZNF676	dist=45028;dist=42599		6011	1530719	0.347	0.13147	0.020488	1.392e-10	0.4924	13	+++??+-+++-++++	12	0	0.0005611	FALSE	PASS	-
ThC	Novel	28	22	28452803	A	G	rs182528402	intronic	TTC28			1294	339397	0.005804	1.9285	0.2998	1.253e-10	0.3541	2	????????++?????	2	1	6.578e-09	FALSE	PASS	-
UtC	Novel	1	2	46055733	G	A		intronic	PRKCE			4360	429812	0.0005027	1.9421	0.32687	2.827e-09	2.549e-05	5	?????+-?-?+-	5	1	2.821e-14	FALSE	PASS	-
UtC	Novel	2	2	47752789	G	A	rs769757695	intergenic	KCNK12;MSH6	dist=182458;dist=30293		2375	202918	0.0004373	2.9144	0.39261	1.143e-13	0.01382	3	?????+-???-?	3	1	2.062e-15	FALSE	PASS	-
UtC	Novel	3	2	50264998	G	A	rs185143542	intronic	NRXN1			2875	189759	0.001023	1.6834	0.30225	2.556e-08	0.0002109	5	???+?+??+-+?	5	1	3.455e-12	FALSE	PASS	-
UtC	Novel	4	2	53177577	A	G		intergenic	MIR4431;ASB3	dist=474962;dist=492403		2645	318527	0.0003757	2.5743	0.37922	1.134e-11	0.8403	2	?????+?????+	2	1	7.699e-11	FALSE	PASS	-
UtC	Novel	6	3	168918428	A	C	rs4955625	ncRNA_intronic	LINC02082			7732	620642	0.7349	-0.10991	0.019137	9.29e-09	0.3326	11	---+--?-----	11	0	0.001545	FALSE	PASS	-
UtC	Previously reported	7	6	21648854	G	A	rs1740828	intergenic	SOX4;CASC15	dist=50236;dist=17559		7829	652187	0.4446	-0.11537	0.017608	5.673e-11	0.02497	11	--?+-----+--	11	1	3.049e-08	FALSE	PASS	30093612
UtC	Novel	8	7	5347570	C	T	rs761136654	intronic	TNRC18			5319	491406	0.001736	1.1042	0.19544	1.606e-08	0.0002074	5	?????+++??++	5	1	4.898e-13	FALSE	PASS	-
UtC	Novel	9	7	6667111	T	G	rs547701248	intergenic	ZNF316;ZNF12	dist=8832;dist=21323		2018	152386	0.001523	1.744	0.29364	2.861e-09	0.2291	3	???+?+????+?	3	1	1.589e-08	FALSE	PASS	-
UtC	Novel	10	12	77973949	T	C	rs4471483	intronic	NAV3			8295	684596	0.2682	0.1024	0.018169	1.741e-08	0.5287	12	++++++++-+++	12	0	0.0002513	FALSE	PASS	-
UtC	Previously reported	11	15	51223858	C	A	rs2899472	ncRNA_intronic	MIR4713HG			8295	684596	0.2119	0.13963	0.02047	9.028e-12	0.9071	12	+-++++++++++	12	0	2.041e-06	FALSE	PASS	30093612
UtC	Previously reported	12	17	37743158	A	G	rs9901746	intronic	HNF1B			8295	684596	0.5264	-0.097588	0.01682	6.557e-09	0.4564	12	--+-+-------	12	0	0.004819	FALSE	PASS	30093612
VTE	Novel	1	1	12563482	G	A		intergenic	VPS13D;DHRS3	dist=51436;dist=4428		12568	507092	0.004493	0.45385	0.080914	2.035e-08	0.9813	8	+?++?????++????+++	4	0	0.003745	FALSE	PASS	-
VTE	Previously reported	2	1	169549811	C	T	rs6025	exonic	F5		nonsynonymous SNV	26749	1011509	0.02019	1.1108	0.033191	1.541e-245	5.516e-13	14	?++?+-+++++?+?+-++	9	6	5.172e-114	FALSE	PASS	22672568,23650146,25772935,31271701,31420334,31676865,33592630
VTE	Previously reported	3	1	207111682	CTTAGATATACATTACA	C	rs57187541					22740	843118	0.05511	0.12791	0.02258	1.472e-08	0.8603	10	+-+???++?++????+++	5	0	0.0009167	FALSE	PASS	31676865
VTE	Previously reported	4	2	68390043	C	CAAAG		intronic	PLEK			21577	894575	0.7291	-0.067702	0.011223	1.615e-09	0.6077	8	?????---?--????+--	5	0	7.068e-05	FALSE	PASS	31676865
VTE	Previously reported	5	2	127418464	A	T	rs1799810	UTR5	PROC	NM_000312:c.-1479A>T		27987	1035290	0.3933	0.071608	0.0092163	7.863e-15	0.3413	18	+-+++++++++-++-+-+	9	0	3.817e-05	FALSE	PASS	31676865
VTE	Novel	6	2	224015781	T	C		intronic	SERPINE2			27987	1035290	0.2099	0.064517	0.01118	7.895e-09	0.7888	18	+--++-++++++++++-+	9	0	0.00122	FALSE	PASS	-
VTE	Novel	7	3	90128763	G	T	rs562281690	intergenic	EPHA3;NONE	dist=646629;dist=NONE		21095	801060	0.002056	0.81803	0.13119	4.5e-10	0.2746	4	??????++??+??????+	4	0	1.365e-05	FALSE	PASS	-
VTE	Previously reported	8	3	93868695	C	T	rs528128538	intergenic	NONE;PROS1	dist=NONE;dist=4342		21095	801060	0.001989	0.71768	0.11948	1.891e-09	0.3684	4	??????++??+??????+	4	0	8.59e-06	FALSE	PASS	31676865
VTE	Previously reported	10	4	154604124	G	A	rs2066865	downstream	FGG	dist=10		27987	1035290	0.2726	0.2047	0.010313	1.123e-87	0.003026	18	++++++++++++++++++	9	3	4.691e-40	FALSE	PASS	21980494,23650146,26908601,31420334,31676865,33592630
VTE	Previously reported	11	4	186285095	C	A		intronic	F11			27987	1035290	0.3949	0.19363	0.0091764	7.73e-99	0.02486	18	+-++++++-++++-++++	9	5	2.888e-37	FALSE	PASS	21980494,23650146,26908601,28373160,31420334,31676865
VTE	Novel	12	6	25545417	CAT	C	rs10559566					22801	918412	0.4314	0.055761	0.010194	4.506e-08	0.7768	11	+++??-++?-+????+++	6	0	0.0004452	FALSE	PASS	-
VTE	Previously reported	13	6	31386405	T	C	rs6932730	intergenic	HLA-B;MICA-AS1	dist=29226;dist=7884		26484	1020152	0.1795	-0.083743	0.012745	5.002e-11	0.7983	17	-----+--------?-+-	9	0	2.875e-07	FALSE	PASS	31676865
VTE	Novel	14	7	28219614	T	C	rs1513275	ncRNA_intronic	JAZF1-AS1			27987	1035290	0.2533	-0.063791	0.011257	1.454e-08	0.85	18	+----+--+----+--+-	9	0	2.107e-05	FALSE	PASS	-
VTE	Previously reported	15	8	27963275	A	G	rs10087301	intronic	SCARA5			27987	1035290	0.2143	-0.06796	0.011364	2.229e-09	0.01438	18	--+-----+--+-+-+--	9	0	5.345e-06	FALSE	PASS	31420334,31676865
VTE	Previously reported	16	8	105569300	A	T	rs6993770	intronic	ZFPM2			27987	1035290	0.2804	-0.069606	0.010215	9.495e-12	0.5924	18	--++-------+---++-	9	1	2.627e-09	FALSE	PASS	28373160,31420334,31676865
VTE	Previously reported	17	9	133273813	C	T	rs920065566	intronic	ABO			27987	1035290	0.6317	-0.2801	0.0094212	3.076e-194	3.193e-05	18	--------+---------	9	5	5.284e-81	FALSE	PASS	21980494,22672568,23509962,23650146,25772935,28373160,31420334,31676865,33592630
VTE	Previously reported	18	10	69485520	T	C	rs78707713	intronic	TSPAN15			27855	1033122	0.1054	-0.22451	0.014758	2.917e-52	0.5114	17	--------++---?-+--	9	2	2.07e-25	FALSE	PASS	31676865
VTE	Previously reported	19	10	119250744	A	G	rs10886430	intronic	GRK5			27794	957828	0.1124	0.11414	0.014683	7.626e-15	0.3426	16	-+-++?+++++++?+-++	8	1	6.518e-11	FALSE	PASS	31676865,33592630
VTE	Previously reported	20	11	46739505	G	A	rs1799963	UTR3	F2	NM_000506:c.*97G>A;NM_001311257:c.*97G>A		26244	911993	0.009956	0.79722	0.049511	2.467e-58	2.997e-05	10	?++?+?++??+?+?+?-+	7	2	6.221e-28	FALSE	PASS	28373160,31420334,31676865
VTE	Previously reported	21	11	57103433	T	A	rs536995174	intergenic	OR5AK4P;LRRC55	dist=64973;dist=78520		21589	809707	0.004672	0.76261	0.086941	1.763e-18	0.01152	5	??+???++??+??????+	5	1	2.368e-14	FALSE	PASS	31420334
VTE	Previously reported	22	11	61801834	C	G	rs174545	UTR3	FADS1	NM_013402:c.*577G>C		27771	1018329	0.3593	-0.060147	0.0095734	3.328e-10	0.966	16	-----+--?+--+?--+-	8	0	2.833e-05	FALSE	PASS	31676865
VTE	Novel	23	11	100637868	G	A	rs11224340	intergenic	CNTN5;LOC100128386	dist=278983;dist=46293		27987	1035290	0.09932	-0.089806	0.016134	2.602e-08	0.7107	18	+-------+----+----	9	0	0.0009161	FALSE	PASS	-
VTE	Previously reported	24	12	6034818	T	C	rs216321	exonic	VWF		nonsynonymous SNV	27987	1035290	0.8889	0.096541	0.015093	1.591e-10	0.2147	18	-+-++-+++++-++++++	9	1	1.735e-08	FALSE	PASS	31420334,31676865
VTE	Previously reported	25	12	103742510	C	T	rs142351376	exonic	STAB2		nonsynonymous SNV	10353	341418	0.01097	0.49983	0.066607	6.186e-14	0.246	2	??????-+??????????	2	1	3.077e-14	FALSE	PASS	32457982
VTE	Novel	26	12	111277393	C	T	rs1265565	intronic	CUX2			27855	1033122	0.3331	0.059281	0.0097463	1.184e-09	0.7138	17	+++++-++--+++?+-++	9	0	0.0006925	FALSE	PASS	-
VTE	Novel	27	12	127502539	G	A	rs115924439	intergenic	LINC02375;LINC02411	dist=162467;dist=128730		12507	498300	0.001999	0.65189	0.11576	1.785e-08	0.4981	7	+?++?????++????+?-	4	0	0.0004114	FALSE	PASS	-
VTE	Previously reported	28	13	113117925	G	A	rs568849616	intronic	F7			21156	809852	0.007831	-0.32817	0.053232	7.054e-10	0.6904	5	??????--??-?????--	4	0	3.769e-07	FALSE	PASS	31676865
VTE	Previously reported	29	14	91824337	A	G	rs4900088	intronic	TC2N			27987	1035290	0.5714	-0.069325	0.0090733	2.163e-14	0.262	18	-+-+--------+--+--	9	0	1.226e-05	FALSE	PASS	31676865
VTE	Previously reported	30	16	81829354	C	T	rs62044137	intronic	PLCG2			27987	1035290	0.1226	0.10223	0.013604	5.721e-14	0.3142	18	---+++++--+-+-+-++	9	0	1.636e-06	FALSE	PASS	31676865
VTE	Previously reported	31	17	2063163	C	T	rs1048483	UTR3	HIC1	NM_006497:c.*4328C>T		27987	1035290	0.4689	0.051216	0.0090528	1.536e-08	0.3743	18	+++-+++++-++++--++	9	0	1.724e-07	FALSE	PASS	31676865
VTE	Novel	32	17	48539858	A	ACGGATCACTTGAGGTCAGGAGTTCGAGGCCAGCCTGGCCAACATGGTGAAACCTCATCTTTACTAAAAATATAAAAATTAGCCAGGCGTGGTGGCAGGTACCTGAGGTCCCAGCTACTTGGGAGGCTGAGACAGGAGAATCACTTGAACCCAGAAGGTGGAGGTTG		intergenic	HOXB1;HOXB2	dist=8847;dist=2798		7994	502377	0.8034	0.10983	0.019822	3.012e-08	0.2999	4	?????+?????????+++	2	0	3.176e-07	FALSE	PASS	-
VTE	Previously reported	33	19	10632450	C	T		intronic	SLC44A2			21661	909368	0.7868	0.11782	0.012724	2.045e-20	0.03012	9	?????--++-+????+-+	6	2	1.23e-12	FALSE	PASS	26908601,31420334,31676865
VTE	Previously reported	34	19	48714803	C	T	rs35866622	intronic	MAMSTR			25126	953206	0.3833	0.0603	0.0099207	1.215e-09	0.8035	15	+++??++++-+++?++++	8	0	7.67e-07	FALSE	PASS	33592630
VTE	Previously reported	35	20	23213281	C	T	rs35073727	intergenic	LINC00656;NXT1	dist=80645;dist=137510		27794	957828	0.109	0.10163	0.014649	3.989e-12	0.4731	16	+++-+?++--+++?+--+	8	0	1.382e-07	FALSE	PASS	26888256,31676865
VTE	Previously reported	36	20	35186730	CA	C	rs34234989					22801	918412	0.2863	0.131	0.010937	4.618e-33	0.004003	11	--+??-++?++????--+	6	3	5.136e-17	FALSE	PASS	23509962,25772935,26908601,31420334,31676865
VTE	Previously reported	37	23	39849470	T	C	rs3002417	intergenic	NONE;NONE	dist=NONE;dist=NONE		20484	777566	0.4431	-0.061675	0.0089555	5.706e-12	0.325	8	?????-?----????-+-	5	1	1.457e-09	FALSE	PASS	31676865
VTE	Previously reported	38	23	139551121	A	G	rs6048	intergenic	NONE;NONE	dist=NONE;dist=NONE		20484	777566	0.2616	-0.052756	0.0094236	2.165e-08	0.101	8	?????+?--+-????+--	5	0	2.631e-07	FALSE	PASS	31676865
VTE	Previously reported	39	23	155051368	C	G	rs17328181	intergenic	NONE;NONE	dist=NONE;dist=NONE		23213	857482	0.136	-0.068609	0.011543	2.781e-09	0.6529	10	???---?--+-????+--	6	0	1.926e-05	FALSE	PASS	26908601,31420334,31676865

### Sheet: STable 7 Loci with coding index
STable 7: Loci with index variants that are coding variants or in LD (r2 > 0.8) with significant coding variants
			Most significant coding variant																				Index (Most significant) variant
Endpoint	Category	LocusIndex	CHR	POS (hg38)	REF	ALT (Effect)	rs ID	Func.refGene	Gene.refGene	ExonicFunc.refGene	N case	N control	allele frequency (ALT)	beta (ALT)	se	p-value	p-value for heterogeneity (Cochran’s Q)	Number of data sets (per biobank per ancestry)	direction_ALT	number of biobanks	number biobanks with significant association (p-value < 5E-8)	minimum p-value among all biobanks	rs ID	CHR	POS (hg38)	REF	ALT (Effect)	LD r2 (highest r2 in all populations in 1000 Genomes)
POAG	Previously reported	4	1	102914362	G	A	rs3753841	exonic	COL11A1	nonsynonymous SNV	26848	1460599	0.6252	-0.056462	0.0099801	1.536e-08	0.6626	19	---+-----------++--	15	0	0.0001019	rs4907985	1	102875460	T	A	1
Asthma	Previously reported	9	1	154454494	A	C	rs2228145	exonic	IL6R	nonsynonymous SNV	153763	1647022	0.3827	0.026657	0.0043609	9.79e-10	0.6441	33	+-+--+--+++++++++--+++++--+--++++	18	0	0.0005304	rs7521458	1	154435237	T	C	1
AAA	Previously reported	2	1	154454494	A	C	rs2228145	exonic	IL6R	nonsynonymous SNV	9453	1446422	0.3837	-0.096833	0.016942	1.093e-08	0.8008	13	--+------+---	11	0	0.0002976	rs12133641	1	154455807	A	G	1
Gout	Previously reported	4	1	155208991	T	A	rs760077	exonic	MTX1	nonsynonymous SNV	34526	1366928	0.3412	0.10084	0.0090286	5.79e-29	0.01332	24	+++-??+-++++++-+++++--++++	14	1	3.06e-08	rs2070803	1	155185239	G	A	0.8713
Asthma	Previously reported	16	1	226736237	A	C	rs6667260	exonic	ITPKB	nonsynonymous SNV	148045	1579632	0.4976	0.023966	0.0043847	4.604e-08	0.07521	31	+++-??--++++++++-+-++++-+--+-+++-	17	0	0.0005999	rs1289273	1	226721532	A	G	0.9404
Asthma	Novel	7	1	37581461	C	G	rs112076625	exonic	GNL2	nonsynonymous SNV	153393	1644723	0.06827	0.046421	0.0083427	2.632e-08	0.7138	31	-+++++--+-+++-+-++++---+?+?++--++	18	0	0.0004794	rs11580453	1	37520309	G	A	1
HF	Previously reported	16	10	119670121	T	C	rs2234962	exonic	BAG3	nonsynonymous SNV	57724	1115989	0.1947	-0.050536	0.0086195	4.548e-09	0.01234	20	?+-------+-------?----	12	1	1.857e-08	rs117550412	10	119665450	A	T	1
Gout	Previously reported	33	10	87170492	A	T	rs11202365	exonic	SHLD2	nonsynonymous SNV	34526	1366928	0.3139	0.058451	0.0094501	6.203e-10	0.08362	24	+---??-++-+++++++++++--+-+	14	0	0.0003485	rs3129423	10	87184574	T	C	0.8522
AAA	Novel	13	10	94306584	A	G	rs2274223	exonic	PLCE1	nonsynonymous SNV	9453	1446422	0.2905	-0.11679	0.018193	1.364e-10	0.7733	13	-------------	11	0	0.002349	rs6583934	10	94309648	T	G	1
IPF	Previously reported	11	11	1160678	G	A	rs55846509	exonic	MUC5AC	nonsynonymous SNV	6627	983965	0.0226	0.55522	0.059923	1.941e-20	0.00859	12	??+++?++++++?-?++	11	2	3.144e-12	rs35705950	11	1219991	G	T	1
HF	Previously reported	17	12	111446804	T	C	rs3184504	exonic	SH2B3	nonsynonymous SNV	65945	1213922	0.6504	-0.041501	0.0073698	1.79e-08	0.3644	19	--+-??+------+---?--+-	12	0	2.292e-06	rs10774624	12	111395984	G	A	1
Gout	Previously reported	40	12	111803962	G	A	rs671	exonic	ALDH2	nonsynonymous SNV	11371	364110	0.2308	-0.23977	0.017745	1.326e-41	0.03942	5	-???????+-????????-??-????	5	2	2.584e-32	rs4646776	12	111792215	G	C	1
COPD	Previously reported	33	12	112039251	T	C	rs12231744	exonic	NAA25	nonsynonymous SNV	67075	1045888	0.1995	0.078009	0.012917	1.546e-09	0.05432	22	++?-+?--+++?+-+----++-+?-+	15	1	3.962e-10	rs12231873	12	111894111	C	T	1
Asthma	Previously reported	129	12	123321672	C	T	rs1060105	exonic	SBNO1	nonsynonymous SNV	137260	1392975	0.2012	-0.035524	0.0056434	3.077e-10	0.4334	30	?+-+-----+-----+--+--?--?-+-----+	16	0	0.0001996	rs11057204	12	123241280	T	C	1
VTE	Previously reported	28	13	113140972	G	A	rs61753266	exonic	F10	nonsynonymous SNV	21156	809852	0.007887	-0.31813	0.052534	1.398e-09	0.4191	5	??????--??-?????--	4	0	4.264e-07	rs568849616	13	113117925	G	A	1
POAG	Previously reported	51	14	60437039	G	A	rs1254319	exonic	C14orf39	nonsynonymous SNV	26848	1460599	0.3478	0.092613	0.010545	1.596e-18	0.5121	19	+-+-++++++++++++-++	15	0	1.925e-06	rs33912345	14	60509819	C	A	0.8346
COPD	Novel	36	15	67236036	T	G	rs7173826	exonic	AAGAB	nonsynonymous SNV	80957	1302605	0.4064	-0.043359	0.0061899	2.473e-12	0.03458	25	--?---++----+----+--+-----	16	0	6.282e-05	rs10152595	15	67183150	C	G	0.8769
AAA	Previously reported	19	15	78590583	G	A	rs16969968	exonic	CHRNA5	nonsynonymous SNV	9453	1446422	0.2935	0.13554	0.018753	4.919e-13	0.728	13	+++-+++++++++	11	0	0.0001301	rs58365910	15	78556692	T	C	1
COPD	Previously reported	38	15	78590583	G	A	rs16969968	exonic	CHRNA5	nonsynonymous SNV	80957	1302605	0.2475	0.10215	0.006879	6.99e-50	8.078e-05	25	++?+++-++++++++++++-++-+++	16	2	1.356e-26	rs8040868	15	78618839	T	C	0.8908
Asthma	Previously reported	142	16	27344882	A	G	rs1805010	exonic	IL4R	nonsynonymous SNV	148045	1579632	0.4656	0.046172	0.0043431	2.134e-26	4.094e-05	31	++++??+++++-++++++++++---+-+++-+-	17	1	9.627e-15	rs3024556	16	27344041	G	A	1
Asthma	Novel	143	16	31080754	G	A	rs7196726	exonic	ZNF646	nonsynonymous SNV	133282	1516484	0.3339	0.035594	0.0048245	1.609e-13	0.5523	20	+????????-+++-++++++++?????++++++	14	0	1.686e-05	rs7203999	16	31006233	T	C	0.9625
Asthma	Previously reported	151	17	39905964	C	T	rs2305479	exonic	GSDMB	nonsynonymous SNV	153763	1647022	0.4612	-0.0923	0.0042894	1.05e-102	0.0001937	33	--+-------------------+++-----+-+	18	7	1.873e-17	rs883770	17	39907128	C	T	1
COPD	Previously reported	42	17	39905943	G	A	rs2305480	exonic	GSDMB	nonsynonymous SNV	81568	1310798	0.4105	-0.039659	0.0059791	3.291e-11	0.1183	26	--+----------+-----++--+--	16	0	1.426e-05	rs9303279	17	39917715	G	C	1
IPF	Previously reported	14	17	45845576	T	C	rs62621252	exonic	SPPL2C	nonsynonymous SNV	7917	1244531	0.1381	-0.13036	0.023571	3.191e-08	0.03314	16	--+---+--+--+-?--	13	0	0.0005521	rs56301633	17	46000484	G	A	1
VTE	Previously reported	33	19	10631494	A	G	rs2288904	exonic	SLC44A2	nonsynonymous SNV	25258	955374	0.7888	0.10866	0.012048	1.899e-19	0.1136	16	+++??--++++-++++-+	8	2	7.077e-13	rs9797861	19	10632450	C	T	1
ThC	Novel	27	19	22193066	C	T	rs8104929	exonic	ZNF676	nonsynonymous SNV	6699	1613655	0.3571	0.10977	0.019116	9.348e-09	0.5696	15	++++++++++-++-+	13	0	0.0002941	rs7257051	19	22136490	A	G	0.9359
Asthma	Previously reported	166	19	45765644	C	T	rs2341097	exonic	SIX5	nonsynonymous SNV	153763	1647022	0.3115	-0.032709	0.004548	6.39e-13	0.8906	33	------------------+---------+-+--	18	0	0.0004772	rs7256192	19	45835234	G	A	1
VTE	Previously reported	34	19	48703417	G	A	rs601338	exonic	FUT2	stopgain	27771	1018329	0.4168	0.053022	0.0091722	7.439e-09	0.9013	16	--++++++?-+++?++++	8	0	3.038e-06	rs35866622	19	48714803	C	T	1
COPD	Novel	46	19	54280275	C	T	rs383369	exonic	LILRB2	nonsynonymous SNV	73266	1221650	0.6521	-0.050558	0.0077503	6.875e-11	0.6678	20	---+??-----------+--????--	14	0	6.901e-05	rs383925	19	54279666	T	C	1
Asthma	Previously reported	22	2	102351752	A	G	rs10204137	exonic	IL1RL1	nonsynonymous SNV	153763	1647022	0.3413	-0.071863	0.0044803	6.719e-58	0.001922	33	---+-----+-------------+--------+	18	3	1.671e-29	rs72823635	2	102315152	T	C	0.8291
Asthma	Previously reported	23	2	111130177	T	G	rs113135335	exonic	BCL2L11	nonsynonymous SNV	135301	1326600	0.1088	0.069238	0.0072902	2.151e-21	0.0897	28	?-++-+-++?+++-++-+-++?--?+?--++++	15	2	7.54e-11	rs144569746	2	111150990	C	T	1
Gout	Previously reported	8	2	169154475	T	C	rs2075252	exonic	LRP2	nonsynonymous SNV	37105	1448128	0.6848	-0.06101	0.0089226	8.047e-12	0.4633	26	--++--++----------------+-	15	0	1.899e-05	rs16856530	2	169155689	T	C	1
Asthma	Previously reported	27	2	241751260	G	A	rs1106639	exonic	D2HGDH	nonsynonymous SNV	153763	1647022	0.2468	-0.076224	0.0049247	4.902e-54	0.001474	33	--++------------------+----+----+	18	2	1.637e-21	rs34290285	2	241759225	G	A	0.9141
VTE	Previously reported	4	2	68395782	G	A	rs1063479	exonic	PLEK	nonsynonymous SNV	27987	1035290	0.7344	-0.056575	0.01014	2.414e-08	0.5175	18	--------+--++-++--	9	0	7.285e-05	rs34986538	2	68390043	C	CAAAG	1
Asthma	Previously reported	172	20	63694757	A	C	rs3208008	exonic	RTEL1	nonsynonymous SNV	144995	1560734	0.6682	0.032967	0.0050471	6.496e-11	0.8958	30	+-+-??+++-+++?++++--+--++++-+++++	16	0	7.902e-05	rs1048665	20	63700637	T	G	1
POAG	Previously reported	61	22	37734452	G	T	rs8140207	exonic	TRIOBP	nonsynonymous SNV	26848	1460599	0.3071	0.055456	0.010096	3.958e-08	0.04459	19	++-++++++--+++++-++	15	0	2.777e-05	rs2413489	22	37854686	G	C	0.8531
Asthma	Previously reported	175	22	41152004	A	G	rs20551	exonic	EP300	nonsynonymous SNV	153763	1647022	0.2388	0.028767	0.0049741	7.323e-09	0.04681	33	++-+++--++++++++-++-++++-+++-++++	18	0	0.001306	rs9607800	22	41388558	A	G	1
Gout	Previously reported	51	22	43928847	C	G	rs738409	exonic	PNPLA3	nonsynonymous SNV	35856	1424835	0.2693	-0.086632	0.0092623	8.508e-21	0.1918	22	-+----+---------+--????---	14	0	6.604e-08	rs3747207	22	43928975	G	A	1
VTE	Previously reported	8	3	93879306	A	G	rs121918472	exonic	PROS1	nonsynonymous SNV	21095	801060	0.001919	0.69359	0.11994	7.355e-09	0.2104	4	??????++??+??????+	4	0	5.477e-06	rs528128538	3	93868695	C	T	1
VTE	Previously reported	10	4	154586438	T	C	rs6050	exonic	FGA	nonsynonymous SNV	27987	1035290	0.2855	0.19286	0.010107	3.603e-81	0.0006698	18	+++++++++-++-+++++	9	3	5.345e-38	rs2066865	4	154604124	G	A	1
Asthma	Novel	45	4	74750631	A	T	rs11938093	exonic	BTC	nonsynonymous SNV	153763	1647022	0.1954	-0.032839	0.0053112	6.289e-10	0.5945	33	-+---+---+------+-+-------+---+-+	18	0	3.007e-05	rs72659187	4	74735686	C	G	1
ThC	Previously reported	9	5	112145903	A	T	rs56071312	exonic	EPB41L4A	nonsynonymous SNV	6699	1613655	0.1394	-0.20944	0.026481	2.594e-15	0.9959	15	--+------------	13	0	0.0004218	rs73227498	5	112150207	A	T	1
Asthma	Previously reported	56	5	132660272	A	G	rs20541	exonic	IL13	nonsynonymous SNV	148045	1579632	0.7592	-0.072677	0.0050289	2.442e-47	0.3075	31	-++-??-+--------------+---+---+-+	17	2	1.078e-16	rs1295686	5	132660151	T	C	1
Asthma	Previously reported	51	5	35874473	C	T	rs6897932	exonic	IL7R	nonsynonymous SNV	153763	1647022	0.2648	-0.037622	0.0047817	3.605e-15	0.08901	33	--++-----+--------+-+-+-++++-----	18	0	1.522e-07	rs4594881	5	35846713	G	T	0.9756
Asthma	Previously reported	72	6	137874929	T	G	rs2230926	exonic	TNFAIP3	nonsynonymous SNV	153763	1647022	0.04004	-0.06131	0.010572	6.663e-09	0.2522	33	---+-+-+-+---+--+-+-----+--+-+--+	18	0	0.0009406	rs112975146	6	137844553	T	C	1
Gout	Previously reported	21	6	25776721	G	A	rs11754288	exonic	SLC17A4	nonsynonymous SNV	37105	1448128	0.3386	-0.13631	0.008863	2.246e-53	0.6159	26	----------------+----+----	15	3	3.809e-11	rs1165199	6	25808859	C	T	0.9761
VTE	Previously reported	13	6	31412421	C	T	rs61738275	exonic	MICA	nonsynonymous SNV	27444	1031458	0.1749	-0.0737	0.012632	5.397e-09	0.3602	17	-----+------?-+-+-	9	0	3.915e-07	rs6932730	6	31386405	T	C	1
Stroke	Novel	4	6	32293475	T	G	rs7775397	exonic	TSBP1	nonsynonymous SNV	31671	575927	0.1028	0.091841	0.016619	3.269e-08	0.1267	17	?--+-++++?+?-++++?+-?+?	11	0	1.576e-06	rs3131618	6	31466844	A	G	0.9236
Asthma	Previously reported	64	6	32637480	C	A	rs1047989	exonic	HLA-DQA1	nonsynonymous SNV	105527	1390154	0.5179	0.11904	0.0050922	7.301e-121	7.894e-10	18	+???++???+++??++++??++?????++++++	12	5	3.621e-74	rs9270911	6	32604425	C	T	1
COPD	Previously reported	21	6	32642624	G	A	rs9272785	exonic	HLA-DQA1	nonsynonymous SNV	56647	931392	0.237	0.059292	0.0090253	5.046e-11	0.1199	10	+????????++??-+-+??+????++	9	1	2.503e-08	rs9272456	6	32637778	T	A	1
HF	Previously reported	10	6	36677919	A	G	rs2395655	exonic	CDKN1A	nonsynonymous SNV	66089	1216078	0.4316	-0.036314	0.0065269	2.64e-08	0.5681	20	---+??--------++-+----	12	0	0.0003036	rs4713999	6	36665292	A	G	0.8325
Gout	Novel	23	6	43305866	A	G	rs2242416	exonic	CRIP3	nonsynonymous SNV	37105	1448128	0.6131	-0.060473	0.0082599	2.456e-13	0.1662	26	--++-------+-+--+---+++---	15	1	7.017e-09	rs2270860	6	43302413	C	T	1
Stroke	Novel	5	6	49435569	T	C	rs8589	exonic	MMUT	nonsynonymous SNV	60176	1310725	0.5824	0.041314	0.0067897	1.167e-09	0.816	23	+++-++++++++-+++--+++-+	16	0	5.469e-05	rs2501968	6	49492265	A	G	0.9808
Asthma	Previously reported	84	7	106018005	G	A	rs6967330	exonic	CDHR3	nonsynonymous SNV	153763	1647022	0.1541	0.035289	0.0056158	3.302e-10	0.05217	33	-+++++---++++-++++-+++-+++--+++++	18	0	0.000243	rs114947103	7	106018481	T	C	1
Gout	Previously reported	26	7	73606007	C	G	rs3812316	exonic	MLXIPL	nonsynonymous SNV	37105	1448128	0.1172	-0.10207	0.012575	4.789e-16	0.5313	26	---++---------+----+---+--	15	0	1.989e-05	rs13246993	7	73608416	G	A	1
ThC	Novel	15	8	132871426	C	T	rs114322847	exonic	TG	nonsynonymous SNV	6492	1523121	0.02054	0.42287	0.062577	1.403e-11	0.547	13	--+?++?+++-++++	12	0	0.0003149	rs78775620	8	132869226	C	T	1
Gout	Novel	29	8	75556047	G	A	rs1805098	exonic	HNF4G	nonsynonymous SNV	37105	1448128	0.5776	0.054935	0.0081985	2.075e-11	0.66	26	++-+-+++++++-+++-++-++++++	15	0	5.248e-05	rs2943538	8	75566435	G	A	1
Asthma	Previously reported	99	9	124414882	A	G	rs4574	exonic	PSMB7	nonsynonymous SNV	152469	1638824	0.3971	0.028469	0.0043261	4.685e-11	0.1593	32	+-?+++++++-++++-+--++++++--+++++-	18	0	0.0002123	rs748741	9	124327496	A	G	0.8874
POAG	Previously reported	39	9	133256028	C	T	rs8176743	exonic	ABO	unknown	26373	1445191	0.1061	0.080208	0.013846	6.927e-09	0.1372	17	+??+++++++--+--++++	14	0	6.272e-05	rs77693339	9	133253171	T	C	1
VTE	Previously reported	17	9	133257521	T	TC	rs8176719	exonic	ABO	unknown	22801	918412	0.3913	0.28697	0.010375	2.143e-168	0.009475	11	+++??+++?++????+++	6	4	8.762e-73	rs505922	9	133273813	C	T	1
Asthma	Previously reported	95	9	34622392	A	C	rs3808869	exonic	ARID3C	nonsynonymous SNV	153763	1647022	0.5158	-0.023927	0.0042196	1.424e-08	0.2025	33	------++------+-+-+-+-+-+++------	18	0	0.0002004	rs2492363	9	34644524	T	C	1
POAG	Previously reported	1	1	11193760	C	T	rs147660927	exonic	ANGPTL7	nonsynonymous SNV	12810	421360	0.02559	-0.40157	0.053196	4.39e-14	0.9045	5	???????--?--??-????	5	1	1.979e-12	rs147660927	1	11193760	C	T	NA
Asthma	Previously reported	4	1	12115601	G	A	rs2230624	exonic	TNFRSF8	nonsynonymous SNV	118767	1202660	0.01174	-0.16776	0.02493	1.704e-11	0.4608	15	??++???--?---?-+--?--????????-?-?	12	0	1.436e-05	rs2230624	1	12115601	G	A	NA
COPD	Novel	1	1	149934520	T	C	rs11205303	exonic	MTMR11	nonsynonymous SNV	79844	1289683	0.3501	0.037833	0.006155	7.914e-10	0.535	23	++++++???+++++-++++++--+-+	15	0	0.000121	rs11205303	1	149934520	T	C	NA
VTE	Previously reported	2	1	169549811	C	T	rs6025	exonic	F5	nonsynonymous SNV	26749	1011509	0.02019	1.1108	0.033191	1.541e-245	5.516e-13	14	?++?+-+++++?+?+-++	9	6	5.172e-114	rs6025	1	169549811	C	T	NA
POAG	Previously reported	7	1	171636338	G	A	rs74315329	exonic	MYOC	stopgain	15916	1092446	0.00167	1.8447	0.15059	1.67e-34	4.332e-06	11	?????-+++++++++???+	11	3	7.801e-18	rs74315329	1	171636338	G	A	NA
Asthma	Previously reported	6	1	31699894	G	T	rs2228552	exonic	COL16A1	nonsynonymous SNV	148045	1579632	0.5732	0.029143	0.0045573	1.607e-10	0.4869	31	++++??+++-++++++++++++-+-+++++++-	17	0	4.274e-05	rs2228552	1	31699894	G	T	NA
AAA	Novel	12	10	73913343	T	C	rs2227564	exonic	PLAU	nonsynonymous SNV	9453	1446422	0.7371	-0.1296	0.018834	5.934e-12	0.7558	13	---+---------	11	0	0.000384	rs2227564	10	73913343	T	C	NA
Asthma	Novel	110	10	94279840	G	C	rs2274224	exonic	PLCE1	nonsynonymous SNV	153763	1647022	0.4479	0.025293	0.0042436	2.517e-09	0.978	33	++-+++++-+++++++++-+++++++++++-++	18	0	0.001186	rs2274224	10	94279840	G	C	NA
Gout	Previously reported	37	11	64593747	G	A	rs121907892	exonic	SLC22A12	stopgain	6634	248305	0.01554	-1.0263	0.075911	1.191e-41	0.1007	2	-????????-????????????????	2	1	3.08e-42	rs121907892	11	64593747	G	A	NA
VTE	Previously reported	25	12	103742510	C	T	rs142351376	exonic	STAB2	nonsynonymous SNV	10353	341418	0.01097	0.49983	0.066607	6.186e-14	0.246	2	??????-+??????????	2	1	3.077e-14	rs142351376	12	103742510	C	T	NA
Stroke	Previously reported	11	12	111803962	G	A	rs671	exonic	ALDH2	nonsynonymous SNV	23804	269656	0.2376	-0.10658	0.012322	5.162e-18	0.3704	4	-?????-??????????+??-??	4	1	1.992e-18	rs671	12	111803962	G	A	NA
Gout	Previously reported	39	12	57449928	G	A	rs2229357	exonic	INHBC	nonsynonymous SNV	37105	1448128	0.1935	-0.090215	0.010581	1.509e-17	0.4535	26	------------+------+---++-	15	1	4.241e-08	rs2229357	12	57449928	G	A	NA
VTE	Previously reported	24	12	6034818	T	C	rs216321	exonic	VWF	nonsynonymous SNV	27987	1035290	0.8889	0.096541	0.015093	1.591e-10	0.2147	18	-+-++-+++++-++++++	9	1	1.735e-08	rs216321	12	6034818	T	C	NA
Asthma	Novel	137	14	100883117	G	T	rs41286560	exonic	RTL1	nonsynonymous SNV	133369	1370606	0.02532	0.081855	0.014706	2.606e-08	0.7296	24	??--?+?-+-+++-+++++++??-?+?-+-?+-	16	0	0.001119	rs41286560	14	100883117	G	T	NA
POAG	Previously reported	51	14	60509819	C	A	rs33912345	exonic	SIX6	nonsynonymous SNV	26848	1460599	0.5468	-0.12081	0.01064	7.077e-30	0.3128	19	-+-----------------	15	2	1.029e-09	rs33912345	14	60509819	C	A	NA
COPD	Previously reported	34	14	94378610	C	T	rs28929474	exonic	SERPINA1	nonsynonymous SNV	54105	883399	0.01949	0.20034	0.025612	5.195e-15	0.009266	12	???+???-+?++?-+++?+????+?+	11	1	2.395e-10	rs28929474	14	94378610	C	T	NA
COPD	Previously reported	45	19	44908684	T	C	rs429358	exonic	APOE	nonsynonymous SNV	81568	1310798	0.1398	-0.049172	0.0085904	1.04e-08	0.362	26	-++------+---+---+------+-	16	0	0.0002606	rs429358	19	44908684	T	C	NA
Asthma	Novel	169	19	56222056	C	A	rs34187696	exonic	ZSCAN5A	nonsynonymous SNV	149293	1626581	0.2525	0.028031	0.00502	2.353e-08	0.6008	28	++++++-+--++++++-+-+++?????+-+-++	17	0	0.002715	rs34187696	19	56222056	C	A	NA
Gout	Previously reported	6	2	27508073	T	C	rs1260326	exonic	GCKR	nonsynonymous SNV	37105	1448128	0.5882	-0.138	0.0081866	9.272e-64	0.1144	26	------++-----------++--+--	15	4	5.486e-16	rs1260326	2	27508073	T	C	NA
Asthma	Previously reported	46	4	102267552	C	T	rs13107325	exonic	SLC39A8	nonsynonymous SNV	129434	1256670	0.04376	0.075603	0.010797	2.525e-12	0.8104	25	?-+-??--+?+++-+++++++?++?+?+-+?++	14	0	9.577e-07	rs13107325	4	102267552	C	T	NA
Asthma	Previously reported	44	4	38797027	C	A	rs5743618	exonic	TLR1	nonsynonymous SNV	138764	1458022	0.3873	-0.054144	0.0057434	4.214e-21	0.5424	28	++-+??-------?-------?--+?----+--	15	1	1.265e-08	rs5743618	4	38797027	C	A	NA
IPF	Previously reported	3	5	1279370	T	C	rs776981958	exonic	TERT	nonsynonymous SNV	1278	330954	0.0009893	6.7585	0.73209	2.663e-20	0.08677	2	??????-+?????????	2	1	6.528e-21	rs776981958	5	1279370	T	C	NA
Asthma	Previously reported	50	5	14610200	C	G	rs16903574	exonic	OTULINL	nonsynonymous SNV	125483	1241068	0.08393	0.067369	0.0086673	7.68e-15	0.1641	23	?-+-??+-+?+++++-++-++??????+++-+-	13	0	5.213e-06	rs16903574	5	14610200	C	G	NA
IPF	Previously reported	4	5	169588475	G	A	rs116483731	exonic	SPDL1	nonsynonymous SNV	4812	882416	0.01352	0.78504	0.09852	1.608e-15	0.01663	7	????+?++?-++????+	7	1	9.974e-16	rs116483731	5	169588475	G	A	NA
Stroke	Novel	5	6	49492265	A	G	rs2501968	exonic	CENPQ	nonsynonymous SNV	60176	1310725	0.4456	-0.045743	0.0068053	1.797e-11	0.9878	23	---+--------+---++---+-	16	0	1.424e-06	rs2501968	6	49492265	A	G	NA
Asthma	Previously reported	101	9	128721272	T	A	rs11539209	exonic	ZDHHC12	nonsynonymous SNV	152469	1638824	0.06763	-0.053969	0.0087031	5.606e-10	0.2054	32	--?+--+-------+------------++++-+	18	0	1.362e-05	rs11539209	9	128721272	T	A	NA
VTE	Previously reported	17	9	133205932	C	T	rs505922	exonic	OBP2B	nonsynonymous SNV	18431	858588	0.08611	0.26038	0.01932	2.126e-41	0.707	7	?????-++-??????+++	5	2	7.511e-22	rs505922	9	133273813	C	T	NA

### Sheet: STable 8 Heritability
STable 8: Heritability estimation for 14 endpoints based on all-biobank meta-analysis in GBMI
Endpoint	Cases	Controls	Heritability_liability	SD_liability	p-value
AAA	9453	1446422	0.0813	0.0057	4.82e-46
AcApp	32706	1075763	0.0179	0.0019	1.4e-20
Appendectomy	14446	763168	0.023	0.0041	1.48e-08
Asthma	153763	1647022	0.0867	0.0011	0
COPD	81568	1310798	0.061	0.0015	0
Gout	37105	1448128	0.1073	0.0023	0
HF	68408	1286331	0.0402	0.0015	5.12e-168
IPF	8006	1246742	0.0287	0.0046	6.15e-10
POAG	26848	1460599	0.0732	0.0027	2.35e-167
Stroke	60176	1310725	0.0258	0.0016	2.22e-55
ThC	6699	1613655	0.0501	0.0036	7.25e-45
UtC	8295	684596	0.0275	0.0055	5.35e-07
VTE	27987	1035290	0.0718	0.0039	1.27e-74

### Sheet: STable 9 More loci by MR-MEGA
STable 9: Additional genome-wide significant loci identified by MR-MEGA that are not identified by inverse-variance based meta-analysis											MR-MEGA		inverse-variance based meta-analaysis
pheno	Category	CHR	POS (hg38)	REF	ALT (Effect)	rs ID	Func.refGene	Gene.refGene	GeneDetail.refGene	ExonicFunc.refGene	p-value	P-value_het	allele frequency (ALT)	beta (ALT)	se	p-value	p-value for heterogeneity (Cochran’s Q)	Number of data sets (per biobank per ancestry)	direction_ALT	number of biobanks	number biobanks with significant association (p-value < 5E-8)	minimum p-value among all biobanks	N case	N control
AAA	Novel	1	58451146	A	G	rs822165	intergenic	DAB1;OMA1	dist=200599;dist=29573	NA	3.5878e-08	7.26693e-06	0.4532	-0.062901	0.016914	0.0002	0.001723	13	++-+---------	11	0	0.0002826	9453	1446422
AcApp	Novel	3	9563808	T	C	NA	intergenic	LHFPL4;MTMR14	dist=9986;dist=85697	NA	2.32675e-08	4.80637e-07	0.09663	-0.047799	0.015822	0.002519	9.012e-06	10	+-+-++-+++	10	0	5.29e-05	32706	1075763
Asthma	Novel	12	29853567	A	C	rs7308697	intergenic	TMTC1;IPO8	dist=68808;dist=775414	NA	1.26684e-08	9.89514e-06	0.2713	-0.021375	0.0052379	4.488e-05	0.008412	26	---+??-+-+---??-??--?--+--+--++--	12	0	3.178e-05	131251	1482701
Asthma	Previously reported	3	122274753	A	G	NA	intronic	CASR	NA	NA	1.77104e-09	4.24551e-05	0.3502	0.022244	0.0045611	1.077e-06	0.03535	32	+-+--++-+++++?-+++---++++---++-++	17	1	4.66e-08	150713	1628124
COPD	Novel	2	22275511	C	CTTCTA	rs113690961	intergenic	LINC01822;LINC01884	dist=564859;dist=260968	NA	3.76947e-09	3.56795e-05	0.5731	0.037039	0.0079217	2.931e-06	6.814e-05	11	+?????-++-?+?????-++????-+	7	0	6.277e-06	47017	941463
Gout	Novel	10	34176041	A	G	rs613367	intronic	PARD3	NA	NA	1.69222e-08	3.15477e-08	0.2709	-0.019499	0.0095199	0.04053	4.151e-07	26	++-++-+---------+++-+-----	15	0	1.087e-05	37105	1448128
Gout	Previously reported	11	2980477	C	T	NA	intronic	NAP1L4	NA	NA	3.18856e-08	1.26079e-05	0.2442	0.040784	0.010454	9.569e-05	0.001153	23	?--++++++?+-?+++-++++-++-+	12	0	0.001913	30050	1178296
Gout	Previously reported	4	99318162	T	C	NA	exonic	ADH1B	NA	nonsynonymous SNV	1.5141e-08	6.31498e-06	0.7888	-0.060465	0.015434	8.94e-05	1.693e-06	23	----??+--+-----+--++-+?-+-	14	1	4.731e-08	33716	1351097
HF	Novel	1	161210087	G	A	rs4656994	intronic	NDUFS2	NA	NA	3.58272e-08	6.35165e-05	0.2442	-0.032402	0.0075656	1.846e-05	0.03523	20	++++??+------+-+---+--	12	0	1.286e-05	66089	1216078
HF	Novel	2	121822376	G	A	rs184953890	intergenic	TSN;LINC01826	dist=54524;dist=1243780	NA	2.40469e-08	0.000182029	0.006608	0.22387	0.048415	3.764e-06	0.0005189	9	???-???-+?+-+?-?????++	8	1	7.415e-11	49978	904049
POAG	Previously reported	2	12742696	ATC	A	rs3835944	NA	NA	NA	NA	1.16834e-08	0.00112326	0.5493	-0.056914	0.011009	2.345e-07	0.006673	13	---??----?+??-?----	10	0	2.019e-06	24226	1305203
POAG	Novel	2	191664446	C	G	rs77136907	intergenic	MYO1B;NABP1	dist=239060;dist=13626	NA	2.74163e-08	4.16545e-05	0.001805	0.58779	0.13847	2.185e-05	0.0001946	7	?+-+??-??????-??+?+	5	1	2.873e-09	3134	641377
POAG	Previously reported	20	39287714	A	G	rs4812371	intergenic	LINC01734;LINC01370	dist=62966;dist=716747	NA	4.69587e-08	7.05073e-07	0.4713	-0.028491	0.0098042	0.003661	6.168e-05	19	+---------+----++--	15	0	2.103e-05	26848	1460599
Stroke	Novel	3	11605930	G	A	rs9830831	intronic	VGLL4	NA	NA	4.25633e-08	0.00613869	0.2074	-0.042115	0.008011	1.463e-07	0.466	23	----+----+----+--------	16	0	2.94e-05	60176	1310725
Stroke	Novel	5	162457689	G	T	rs72805529	intergenic	GABRG2;CCNG1	dist=302150;dist=979882	NA	5.96114e-09	2.0165e-09	0.1087	-0.014094	0.016316	0.3877	4.653e-07	14	?+++??---?+-+++++?????+	11	0	0.0001766	33192	949740
ThC	Novel	10	55447126	A	G	rs116868074	intronic	PCDH15	NA	NA	2.14387e-08	1.06502e-08	0.03874	-0.059852	0.049308	0.2248	2.853e-07	13	?--+++?+--+--+-	11	1	5.033e-10	6184	1359553
VTE	Novel	16	88478849	A	C	rs17175810	intronic	ZFPM1	NA	NA	1.79635e-08	8.75078e-05	0.3665	-0.04805	0.010623	6.095e-06	0.009206	12	+-+??---++-????+--	7	0	3.319e-05	22885	933205

### Sheet: STable10 Loci diff by ancestry 
STable 10: Genome-wide significant loci with index variants having different effect sizes across ancestries (p-value for heterogeneity (Cochran’s Q) < /499)																															effect sizes (beta) for meta-analysis by ancestry
Endpoint	CHR	POS (hg38)	REF	ALT (Effect)	rs ID	Func.refGene	Gene.refGene	GeneDetail.refGene	ExonicFunc.refGene	AAChange.refGene	N case	N control	Number of data sets (per biobank per ancestry)	allele frequency (ALT)	beta (ALT)	se	p-value	p-value for heterogeneity (Cochran’s Q)	direction	number of biobanks	number biobanks with significant association (p-value < 5E-8)	minimum p-value among all biobanks	QC_strand_Flip (flag to indicate whether this variant had a strand flip in any data set)	QC_Freq diff than gnomAD (flag to indicate whether this variant failed the AF QC (compared to gnomAD) in any data set)	locus_chr	locus_start (hg38)	locus_end (hg38)	Category	pmid	locus_index	afr_beta	amr_beta	eas_beta	fin_beta	nfe_beta	sas_beta	afr_se	amr_se	eas_se	fin_se	nfe_se	sas_se	p-value for heterogeneity test (Cochran’s Q) across ancestries
COPD	15	78618839	T	C	rs8040868	exonic	CHRNA3		synonymous SNV	CHRNA3:NM_000743:exon2:c.A159G:p.V53V,CHRNA3:NM_001166694:exon2:c.A159G:p.V53V	80957	1302605	25	0.3761	0.097373	0.005965	6.6e-60	2.77e-06	#ERROR!	16	3	5.84e-28	PASS	FALSE	15	77400910	79423647	Previously reported	25101718,25241909,29767774,20173748,34594039,19300482,33909500,32514122,33106845,30804561	38	0.078903	0.097461	0.063561	0.2096	0.091438	0.12889	0.041043	0.055108	0.013309	0.0191	0.007324	0.080837	5.92e-08
Gout	4	9993558	G	C		intronic	SLC2A9				37105	1448128	26	0.7082	0.30944	0.008994	2.2e-259	3.92e-07	#ERROR!	15	9	7.4e-50	PASS	FALSE	4	8598036	11260670	Previously reported	33832965,23263486,27899376,25646370,32238385	15	0.315329	0.224938	0.244609	0.3599	0.354027	0.190741	0.048276	0.077784	0.015044	0.0298	0.01291	0.066992	4.33e-07
Gout	19	49467772	C	G		intronic	ALDH16A1				15361	474389	5	0.006186	1.9984	0.11108	2.3e-72	0.000957	??????????++??++?+????????	5	2	1.35e-53	PASS	FALSE	19	48354643	50718021	Previously reported	21983786	49				2.432	1.57253					0.1578	0.156383		0.000109
HCM	11	47408433	C	A	rs1405414867	upstream	SLC39A13	dist=62			489	205173	2	0.000362	15.302	2.2514	1.07e-11	5.97e-16	???+???-??	2	1	4.59e-26	PASS	FALSE	11	45839069	50379173	Previously reported	33495597,34594039	3				35.504	-1.1196					3.3623	3.0314		5.97e-16
HCM	11	57144789	C	T		intergenic	OR5AK4P;LRRC55	dist=106329;dist=37164			400	284846	2	0.000305	34.244	3.4996	1.31e-22	0.000944	??-+??????	2	1	5.36e-25	PASS	FALSE	11	54249910	58374333	Previously reported	34594039	4				37.881	-2.5778					3.6684	11.673		0.000944
IPF	11	1219991	G	T		intergenic	MUC5AC;MUC5B	dist=18853;dist=3075			6075	996401	13	0.09947	0.84297	0.034295	2.1e-133	4.62e-23	?++?++++?+++-+?++	10	5	3.88e-80	PASS	FALSE	11	0	2314549	Previously reported	31710517,24429156	11	0.135593	0.651536	1.0333	1.605	0.697665		0.514671	0.194453	0.90022	0.0847	0.038365		2.39e-20
POAG	15	73931069	GCTGGGGGT	G	rs373639805						23155	1132900	10	0.1549	-0.21301	0.014484	5.86e-49	8.46e-15	-????-?--?-??+?--+-	8	3	1.14e-27	PASS	FALSE	15	73305971	74703952	Previously reported	33627673	53	-0.2159		-0.11195	-0.3462	-0.26597	0.06153	0.176		0.021792	0.0318	0.02483	0.2366	4.08e-09
UtC	7	5347570	C	T	rs761136654	intronic	TNRC18				5319	491406	5	0.001736	1.1042	0.19544	1.61e-08	0.000207	?????+++??++	5	1	4.9e-13	PASS	FALSE	7	4847570	5847570	Novel		7				0.1827	1.50855					0.3539	0.234429		0.001788
VTE	9	133000000	C	T	rs920065566	intronic	ABO				27987	1035290	18	0.6317	-0.2801	0.009421	3.1e-194	3.19e-05	--------+---------	9	5	5.28e-81	PASS	FALSE	9	133000000	134000000	Previously reported	31420334,22672568,23650146,33592630,28373160,31676865,21980494,25772935,23509962	19	-0.18589	-0.10335	-0.16796	-0.2494	-0.31652	-0.11703	0.044618	0.061946	0.106008	0.016	0.012461	0.12059	4.04e-05
Asthma	6	32604425	C	T	rs9270911	intergenic	HLA-DRB1;HLA-DQA1	dist=14589;dist=32981			129241	1489379	24	0.5064	0.1212	0.004657	2.6e-149	7.54e-08	#ERROR!	15	7	2.33e-74	PASS	FALSE	6	29334440	33909745	Previously reported	31669095,34594039,31036433,32589924,27611488,30929738,31361310,32910899,29273806,21804548,23028483,30578877,30552067,34212547,29785011,27182965,32296059,31959851,20860503,24388013,34103634,32890573	69	0.018337	0.126113	0.098565	0.0952	0.135517	0.154717	0.028759	0.07266	0.011313	0.0124	0.005894	0.025425	2.5e-05
Asthma	10	9010779	G	A		intergenic	LINC02676;LOC101928272	dist=96183;dist=186587			153763	1647022	33	0.7992	-0.09205	0.005232	2.76e-69	0.00126	--+-+-----------------+-+-------+	18	2	2.61e-26	PASS	FALSE	10	7553377	10397007	Previously reported	31361310,31669095,30929738,32910899,31959851,29785011,34594039,30552067,29273806,32296059,32514122	109	-0.02015	-0.09031	-0.15248	-0.0687	-0.08713	-0.11136	0.037513	0.054719	0.014485	0.0128	0.00655	0.028095	0.000114

### Sheet: STable 11  Loci not in EUR only
STable 11: 165 loci that were not significant in the biobank meta-analysis with only sample of the European ancestries in GBMI													EUR+nonEUR meta-analysis										Allele frequency by ancestry						EUR only meta-analysis
pheno	Category	CHR	POS (hg38)	REF	ALT(Effect)	rsid	Func.refGene.x	Gene.refGene	GeneDetail.refGene	ExonicFunc.refGene	N case	N control	allele frequency (ALT)	beta (ALT)	se	p-value	p-value for heterogeneity (Cochran’s Q)	Number of data sets (per biobank per ancestry)	direction_ALT	number of biobanks	number biobanks with significant association (p-value < 5E-8)	minimum p-value among all biobanks	afr_af	amr_af	eas_af	eur_af	sas_af	max(noneur_fre/eur_freq)	eur_inv_var_meta_beta	eur_inv_var_meta_sebeta	eur_inv_var_meta_p	afr_beta	amr_beta	eas_beta	eur_beta	sas_beta	afr_se	amr_se	eas_se	p-value for heterogeneity (Cochran’s Q) across all ancestries	p-value for heterogeneity (Cochran’s Q) across all data sets (per biobank per ancestry)
POAG	Previously reported	1	102875460	T	A	rs4907985	intergenic	OLFM3;COL11A1	dist=878226;dist=1007	NA	26848	1460599	0.5229	-0.058173	0.0097219	2.182e-09	0.5308	19	--++---------+--+--	15	0	0.0001433	0.111279	0.4475	0.617886	0.50859	0.5088	1.2149	-0.0613648	0.0124372	8.0571e-07	0.101424	0.072441	-0.0567726	-0.0613648	-0.08809	0.134037	0.1373	0.0158483	0.659219	0.5308
HF	Novel	1	10736490	G	A	NA	intronic	CASZ1	NA	NA	66089	1216078	0.4255	0.037861	0.0066375	1.17e-08	0.1058	20	+-++??+-+++--+--++++++	12	0	1.082e-05	0.175254	0.415675	0.663479	0.363946	0.385303	1.82302	0.0322441	0.00766048	2.56336e-05	-0.00719537	0.110571	0.0530692	0.0322441	0.0581535	0.0774964	0.0561032	0.014302	0.433315	0.1058
VTE	Novel	1	12563482	G	A	rs112106699	intergenic	VPS13D;DHRS3	dist=51436;dist=4428	NA	12568	507092	0.004493	0.45385	0.080914	2.035e-08	0.9813	8	+?++?????++????+++	4	0	0.003745	0.0746696	0.02577	NA	0.000566654	0.003067	131.773	0.754164	0.357134	0.0347112	0.431634	0.49873	NA	0.754164	1.4447	0.0861749	0.31539	NA	0.80659	0.9813
COPD	Novel	1	149934520	T	C	rs11205303	exonic	MTMR11	NA	nonsynonymous SNV	79844	1289683	0.3501	0.037833	0.006155	7.914e-10	0.535	23	++++++???+++++-++++++--+-+	15	0	0.000121	0.0731587	0.278217	0.282057	0.38288	0.2992	0.781445	0.0375208	0.0069585	6.96463e-08	0.15031	0.0131902	0.0363151	0.0375208	0.05168	0.0778243	0.0603211	0.013963	0.680207	0.535
Gout	Novel	1	15586653	CAGCCTCCACTCTGGAGTGG	C	rs71572167	NA	NA	NA	NA	18524	971231	0.396	-0.066142	0.011333	5.333e-09	0.1734	7	-????????-?-??????-????---	5	0	3.169e-06	0.2537	NA	0.533655	0.323775	0.2284	1.64823	-0.0322925	0.0174402	0.0640817	-0.1469	NA	-0.0913655	-0.0322925	-0.00526	0.2204	NA	0.0150083	0.0761863	0.1734
Asthma	Previously reported	1	159534264	T	A	NA	downstream	OR10J5	dist=814	NA	153763	1647022	0.1737	0.033324	0.005775	7.907e-09	0.07224	33	++--++-++-++++-+-+-+++-+++-++--++	18	0	1.429e-05	0.0296976	0.200911	0.306909	0.14318	0.144583	2.14352	0.0337067	0.00670209	4.92296e-07	-0.0124222	0.0321488	0.031014	0.0337067	0.0572992	0.0747887	0.0454281	0.0124612	0.94384	0.07224
COPD	Novel	1	161530340	A	G	rs2099684	intergenic	HSPA6;FCGR3A	dist=3447;dist=11421	NA	81568	1310798	0.3045	0.04219	0.0062663	1.665e-11	0.000852	26	++++++--++-+-+++++++++--++	16	0	6.274e-06	0.167057	0.265777	0.288836	0.31355	0.3199	1.02025	0.0345386	0.00716048	1.41059e-06	0.0829361	0.0264444	0.0718242	0.0345386	-0.026451	0.0522328	0.0579771	0.0139815	0.126512	0.000852
VTE	Previously reported	1	207111682	CTTAGATATACATTACA	C	rs57187541	NA	NA	NA	NA	22740	843118	0.05511	0.12791	0.02258	1.472e-08	0.8603	10	+-+???++?++????+++	5	0	0.0009167	0.261043	0.126	NA	0.052174	0.03495	5.00332	0.118268	0.0240174	8.46747e-07	0.212351	0.15458	NA	0.118268	0.25858	0.0749806	0.14707	NA	0.676782	0.8603
AAA	Previously reported	1	214235905	T	A	rs1660371	intergenic	PROX1;SMYD2	dist=194401;dist=45254	NA	8741	1388323	0.6189	-0.10401	0.018331	1.397e-08	0.06206	12	-++-?+----+--	10	0	6.282e-06	0.5012	0.6077	0.3935	0.652805	NA	0.930905	-0.0816886	0.0201732	5.13565e-05	0.17542	-0.72029	-0.20298	-0.0816886	NA	0.32172	0.26875	0.04494	0.00709051	0.06206
COPD	Previously reported	1	218342968	G	T	NA	intergenic	RRP15;TGFB2-AS1	dist=4985;dist=1228	NA	76050	1243408	0.4101	0.034602	0.0062431	2.982e-08	0.4991	24	+-++??+++++++-+++++-++++-+	15	0	1.271e-05	0.673079	0.383931	0.352579	0.42902	0.3606	1.56887	0.0268169	0.00721587	0.000202102	-0.00562984	0.0379912	0.0595882	0.0268169	0.17414	0.0535867	0.0530831	0.013381	0.0780488	0.4991
Asthma	Previously reported	1	226721532	A	G	NA	intronic	ITPKB	NA	NA	148045	1579632	0.5541	0.025783	0.0044469	6.712e-09	0.0434	31	+-+-??--++++++++++-+++-++--+-+++-	17	0	0.0002715	0.790306	0.685716	0.7611	0.494779	0.562847	1.59729	0.021289	0.00486876	1.22791e-05	-0.024607	-0.0219495	0.0707978	0.021289	0.0259241	0.0410948	0.0384563	0.0133172	0.00407814	0.0434
Gout	Novel	1	234811357	C	T	NA	intergenic	PP2672;LOC101927851	dist=51301;dist=145986	NA	4086	164247	0.01561	0.66862	0.1049	1.84e-10	0.6224	2	?????????+????????+???????	2	1	1.725e-08	NA	NA	0.0156085	NA	NA	NA	NA	Inf	NA	NA	NA	0.668619	NA	NA	NA	NA	0.104895	1	0.6224
POAG	Previously reported	1	91611540	G	A	rs1192415	intergenic	CDC7;TGFBR3	dist=85776;dist=68803	NA	26848	1460599	0.8272	-0.072476	0.012491	6.541e-09	0.3968	19	--+------+------++-	15	0	6.819e-06	0.818309	0.7445	0.832863	0.82703	0.7175	1.00705	-0.0579248	0.0165224	0.00045517	-0.185183	0.056224	-0.0922542	-0.0579248	0.08377	0.0981001	0.14615	0.0197095	0.355346	0.3968
Asthma	Previously reported	1	9285727	T	A	rs12760882	intergenic	H6PD;SPSB1	dist=14392;dist=7167	NA	148045	1579632	0.4193	0.025242	0.0045105	2.192e-08	0.2024	31	+---??----++++++++--+++++++++++++	17	0	0.000523	0.19079	0.339868	0.575373	0.38364	0.315328	1.49977	0.0241675	0.00500989	1.40741e-06	-0.0139038	0.0274209	0.02653	0.0241675	0.0570015	0.0433241	0.0376254	0.0121243	0.71434	0.2024
HF	Novel	10	103575604	C	T	rs373205748	intronic	NEURL1	NA	NA	12986	264590	0.00747	0.46961	0.081342	7.773e-09	0.5063	3	+?????+??-????????????	3	0	1.168e-06	NA	NA	0.00797535	NA	0.001585	NA	NA	Inf	NA	NA	NA	0.471747	NA	-0.07521	NA	NA	0.0815012	0.674503	0.5063
Stroke	Previously reported	10	103849066	C	T	rs7091346	intronic	SH3PXD2A	NA	NA	41515	1148524	0.429	-0.046649	0.0082095	1.329e-08	0.9114	22	--+-----?---+------++--	15	0	4.912e-07	0.21472	0.388601	0.648792	0.360553	0.5042	1.79944	-0.0299444	0.0130675	0.0219328	-0.133873	-0.00735829	-0.0555982	-0.0299444	-0.13048	0.0623087	0.0641843	0.0109363	0.241296	0.9114
Asthma	Previously reported	10	103854694	G	T	rs11191829	intronic	SH3PXD2A	NA	NA	153763	1647022	0.4081	0.025445	0.0044235	8.812e-09	0.5232	33	++++++-++++++++++-++++-+-+-+-++++	18	0	0.003577	0.213539	0.399115	0.65511	0.346792	0.512171	1.88906	0.0236095	0.00496641	1.99593e-06	0.0653755	0.0310536	0.0257277	0.0236095	0.0378395	0.0310668	0.0369356	0.0118373	0.725094	0.5232
Gout	Novel	10	117722792	G	A	rs1886603	intergenic	EMX2;RAB11FIP2	dist=173246;dist=282124	NA	33277	1343635	0.202	0.081232	0.010886	8.506e-14	0.456	20	+++-??-+++++-+-++++????-++	13	0	3.071e-05	0.0261269	0.229353	0.345285	0.149927	0.220509	2.30302	0.0739899	0.0151551	1.04916e-06	0.39123	-0.0631483	0.0929036	0.0739899	-0.00819462	0.199697	0.128805	0.016098	0.235845	0.456
POAG	Previously reported	10	124605328	G	T	rs113420616	intronic	LHPP	NA	NA	21271	1075041	0.2547	0.071513	0.012052	2.958e-09	0.4025	9	+????+?++????+?+-++	7	0	9.515e-07	0.05333	NA	0.22885	0.265133	0.235	0.886348	0.0605712	0.0163538	0.000212387	-0.09016	NA	0.0833814	0.0605712	0.355	0.3714	NA	0.0179004	0.473934	0.4025
Gout	Novel	10	124715572	G	A	NA	intronic	FAM53B	NA	NA	37105	1448128	0.6712	-0.051133	0.008557	2.293e-09	0.7328	26	------++-+--+--------+----	15	0	0.0001498	0.430842	0.72176	0.659697	0.680734	0.702284	1.06027	-0.0528621	0.0106622	7.12682e-07	-0.0692412	-0.0260216	-0.0490494	-0.0528621	0.00983698	0.0462321	0.0819158	0.015703	0.911019	0.7328
Asthma	Previously reported	10	43254252	G	A	rs12769745	intronic	RASGEF1A	NA	NA	148045	1579632	0.2186	0.02978	0.0053303	2.312e-08	0.8223	31	++++??-+++++++++++-+++++-++++--++	17	0	0.002001	0.213203	0.201802	0.0451813	0.266876	0.143472	0.798883	0.0292763	0.00558147	1.56059e-07	0.0129926	0.0545596	0.0356498	0.0292763	0.0129944	0.0407978	0.0443332	0.0283026	0.948755	0.8223
Asthma	Previously reported	10	62637156	C	T	rs10995249	intronic	ZNF365	NA	NA	153763	1647022	0.3898	-0.027764	0.0043849	2.425e-10	0.3132	33	-++--+----------------+---+-+---+	18	1	4.264e-08	0.115494	0.219269	0.549748	0.356359	0.377185	1.54268	-0.019992	0.00490314	4.55436e-05	-0.0461729	-0.0616525	-0.0651291	-0.019992	-0.0405509	0.0411386	0.0431882	0.0113595	0.00615666	0.3132
Asthma	Previously reported	10	73816205	T	C	rs11000785	UTR3	CAMK2G	NM_001367524:c.*504A>G;NM_001367541:c.*504A>G;NM_001367528:c.*504A>G;NM_001367526:c.*950A>G;NM_001320898:c.*504A>G;NM_001367523:c.*504A>G;NM_001367520:c.*504A>G;NM_001367540:c.*504A>G;NM_001367538:c.*504A>G;NM_001367522:c.*504A>G;NM_001367535:c.*950A>G;NM_001367519:c.*504A>G;NM_001367529:c.*504A>G;NM_001367521:c.*504A>G;NM_001367514:c.*504A>G	NA	153763	1647022	0.6032	0.02528	0.0046054	4.036e-08	0.663	33	--+--++++++++++++++++++-++++++-++	18	0	0.005951	0.538793	0.548349	0.25483	0.695545	0.520483	0.788373	0.0280192	0.00516704	5.87123e-08	0.0313999	-0.0240422	0.011236	0.0280192	0.0272244	0.0260922	0.0371479	0.0129131	0.511052	0.663
Gout	Previously reported	10	87184574	T	C	rs3129423	intronic	SHLD2	NA	NA	34526	1366928	0.4723	0.065332	0.0092051	1.272e-12	0.06168	24	+--+??++--++++++++++-++--+	14	0	2.479e-05	0.623775	0.462749	0.193115	0.570606	0.56701	1.09318	0.0547951	0.0106352	2.574e-07	0.0649076	0.0298799	0.103288	0.0547951	0.124161	0.0636043	0.0755634	0.020466	0.271029	0.06168
COPD	Novel	10	9007290	C	T	NA	intergenic	LINC02676;LOC101928272	dist=92694;dist=190076	NA	81568	1310798	0.06844	-0.062445	0.011289	3.176e-08	0.5263	26	+-+-----------+--+-++-+-+-	16	0	0.0007657	0.0189131	0.0758694	0.0075014	0.090265	0.0867	0.960505	-0.0602262	0.011614	2.15236e-07	-0.136989	-0.208802	-0.0244147	-0.0602262	-0.12059	0.158864	0.0919277	0.0696855	0.505392	0.5263
Asthma	Novel	10	94279840	G	C	NA	exonic	PLCE1	NA	nonsynonymous SNV	153763	1647022	0.4479	0.025293	0.0042436	2.517e-09	0.978	33	++-+++++-+++++++++-+++++++++++-++	18	0	0.001186	0.551101	0.406923	0.498122	0.433976	0.415388	1.26989	0.0252731	0.00477334	1.19254e-07	0.0297068	0.0588682	0.0189706	0.0252731	0.032673	0.0255107	0.035992	0.0113906	0.862536	0.978
VTE	Novel	11	100637868	G	A	rs11224340	intergenic	CNTN5;LOC100128386	dist=278983;dist=46293	NA	27987	1035290	0.09932	-0.089806	0.016134	2.602e-08	0.7107	18	+-------+----+----	9	0	0.0009161	0.017305	0.0619507	0.232335	0.0911979	0.0801409	2.54759	-0.0875546	0.0165403	1.20066e-07	-0.417983	-0.122959	-0.04927	-0.0875546	-0.0547184	0.190531	0.115552	0.12563	0.525379	0.7107
AAA	Previously reported	11	116792991	G	A	rs662799	upstream	APOA5	dist=571	NA	9453	1446422	0.8983	-0.16844	0.027398	7.851e-10	0.4898	13	--++------+--	11	0	1.751e-05	0.8825	0.8671	0.6461	0.934302	NA	0.944555	-0.153298	0.0348947	1.1172e-05	-0.7603	0.11106	-0.19223	-0.153298	NA	0.47495	0.36851	0.044761	0.457674	0.4898
Asthma	Novel	11	117070824	C	T	rs9971421	intronic	SIK3	NA	NA	133134	1511573	0.07137	0.055046	0.0088555	5.099e-10	0.1803	32	+++-+---+-++?++--++++++--+-+++-+-	17	0	1.105e-05	0.128881	0.0604333	0.100881	0.0614405	0.0760619	2.09765	0.0535737	0.0108535	7.97194e-07	0.0671224	-0.0672732	0.0705194	0.0535737	0.0308338	0.0378761	0.0726859	0.0185832	0.418229	0.1803
ThC	Novel	11	131068024	A	G	rs116531088	intergenic	SNX19;NTM	dist=151537;dist=302591	NA	1524	493186	0.001358	1.4768	0.26287	1.929e-08	0.9135	4	??++????????+?-	4	0	1.019e-07	0.03853	0.0195	NA	7.88811e-05	NA	488.457	0.725914	1.37549	0.597674	1.4802	1.8266	NA	0.725914	NA	0.27806	0.99497	NA	0.809871	0.9135
POAG	Previously reported	11	16987058	T	C	rs11024102	intronic	PLEKHA7	NA	NA	26848	1460599	0.3122	0.064608	0.010192	2.312e-10	0.009955	19	++++++++-++-+++++++	15	1	9.994e-09	0.050094	0.1655	0.426945	0.290379	0.3214	1.4703	0.033232	0.0137859	0.0159271	0.0730535	0.17777	0.101755	0.033232	0.153	0.191381	0.17028	0.0152828	0.0197138	0.009955
Gout	Novel	11	30727543	T	C	rs963837	intergenic	MPPED2;DCDC1	dist=141190;dist=136060	NA	37105	1448128	0.428	-0.052831	0.0082135	1.258e-10	0.05008	26	-+-+---------------+------	15	0	0.0006034	0.122886	0.39636	0.371741	0.461398	0.276714	0.859041	-0.0439111	0.00993228	9.82247e-06	-0.0555875	-0.193529	-0.0670371	-0.0439111	-0.0917006	0.0722675	0.0766771	0.0155388	0.259034	0.05008
Asthma	Previously reported	11	36342025	G	A	rs4755450	intronic	PRR5L	NA	NA	153763	1647022	0.4089	-0.025658	0.0045118	1.294e-08	0.8547	33	-+--+--+--+-------+---+---+-++--+	18	0	0.0004573	0.244409	0.333684	0.711411	0.335488	0.420547	2.12053	-0.0250246	0.00502829	6.46579e-07	0.0168686	-0.0144261	-0.0318351	-0.0250246	-0.0567082	0.0298471	0.038504	0.0126652	0.433355	0.8547
POAG	Previously reported	11	47429966	G	T	NA	intergenic	PSMC3;RAPSN	dist=3493;dist=7798	NA	21776	1343159	0.3298	0.068745	0.011013	4.314e-10	0.7333	18	++--+++?+++-+++++-+	14	0	1.689e-06	0.423307	0.34	0.401319	0.309758	0.2187	1.36657	0.0680722	0.0158384	1.7241e-05	-0.0405639	-0.0079815	0.0759166	0.0680722	-0.1735	0.0781987	0.13187	0.0157689	0.487054	0.7333
Stroke	Previously reported	12	111803962	G	A	rs671	exonic	ALDH2	NA	nonsynonymous SNV	23804	269656	0.2376	-0.10658	0.012322	5.162e-18	0.3704	4	-?????-??????????+??-??	4	1	1.992e-18	NA	NA	0.259207	0.0007962	NA	325.555	-1.0403	3.8153	0.78511	NA	NA	-0.106575	-1.0403	NA	NA	NA	0.0123226	0.806665	0.3704
COPD	Previously reported	12	111894111	C	T	rs12231873	downstream	MAPKAPK5	dist=687	NA	73990	1232611	0.1635	0.08305	0.012692	6.01e-11	0.0802	23	++?-+?--+++++-+----++-+?-+	16	1	5.846e-11	0.0492801	0.120465	0.604874	0.00263569	0.1208	229.494	0.0654499	0.0673287	0.331003	0.133475	-0.163516	0.0885989	0.0654499	0.079897	0.0884083	0.085596	0.0133092	0.0645384	0.0802
Asthma	Novel	12	12440061	G	A	rs10772567	intronic	BORCS5	NA	NA	153763	1647022	0.427	-0.026589	0.0043368	8.737e-10	0.7522	33	-----+-+---------------+---+--+-+	18	0	0.0002997	0.135571	0.414726	0.237216	0.485579	0.250647	0.854087	-0.0236886	0.00471775	5.13619e-07	-0.0761273	0.0043337	-0.0432665	-0.0236886	-0.0561895	0.038511	0.0366763	0.0134068	0.253247	0.7522
VTE	Novel	12	127502539	G	A	rs115924439	intergenic	LINC02375;LINC02411	dist=162467;dist=128730	NA	12507	498300	0.001999	0.65189	0.11576	1.785e-08	0.4981	7	+?++?????++????+?-	4	0	0.0004114	0.0344645	0.01357	NA	0.000122808	NA	280.638	0.345151	0.714178	0.628893	0.622886	1.1508	NA	0.345151	NA	0.121681	0.44148	NA	0.468046	0.4981
Asthma	Novel	12	14802965	A	G	rs17834461	intronic	WBP11	NA	NA	148045	1579632	0.165	0.031667	0.0057097	2.92e-08	0.661	31	++++??-++++++--+++-+++++-+-+++-++	17	0	0.01324	0.068365	0.175913	0.0245601	0.204747	0.112635	0.859171	0.0299569	0.00591793	4.14743e-07	0.0541472	0.0884158	0.085774	0.0299569	-0.0103814	0.0645154	0.0466413	0.0364007	0.286584	0.661
Stroke	Previously reported	12	20424871	T	C	rs12811752	intronic	PDE3A	NA	NA	60176	1310725	0.4549	0.049576	0.0068405	4.249e-13	0.01483	23	+-+++++++--+-++-++-+-++	16	0	1.238e-06	0.135751	0.281458	0.617497	0.416579	0.5664	1.4823	0.0478262	0.00896656	9.61604e-08	0.039545	0.0413431	0.0542765	0.0478262	-0.064795	0.0741535	0.0693686	0.0108988	0.756192	0.01483
Gout	Novel	12	42388529	C	T	rs1669904	intronic	PPHLN1	NA	NA	37105	1448128	0.591	0.045406	0.0081374	2.406e-08	0.3036	26	+++++++++-++-++++++--+++++	15	0	0.001316	0.617819	0.665805	0.588139	0.592681	0.519271	1.12338	0.0429234	0.0100726	2.03161e-05	0.12235	0.0635376	0.0435587	0.0429234	0.020098	0.0465381	0.0778313	0.0151036	0.555481	0.3036
Asthma	Previously reported	12	71139458	G	T	rs11178649	intronic	TSPAN8	NA	NA	129206	1544501	0.3814	-0.026145	0.0046889	2.461e-08	0.349	20	-???--???-+------+??--?????-+---+	14	0	9.018e-07	0.166408	0.302	0.313	0.406295	0.264436	0.770377	-0.0235878	0.00519886	5.70283e-06	-0.0423846	0.2467	-0.0326998	-0.0235878	-0.0684868	0.0459623	0.2149	0.0121806	0.353124	0.349
POAG	Previously reported	12	83644763	T	G	NA	intergenic	TMTC2;SLC6A15	dist=509898;dist=1214728	NA	26848	1460599	0.3556	-0.060448	0.010818	2.304e-08	0.7926	19	-+-------+-------+-	15	0	0.003154	0.275376	0.4178	0.149802	0.405438	0.369	1.03049	-0.0599302	0.0128991	3.38288e-06	-0.0676995	-0.22594	-0.058494	-0.0599302	0.09381	0.0876185	0.12649	0.0207715	0.682028	0.7926
Stroke	Novel	12	89687411	T	C	NA	intronic	ATP2B1	NA	NA	59912	1289041	0.6177	0.038328	0.0069636	3.711e-08	0.4363	22	++++-+-++?++++++++--++-	15	0	3.558e-07	0.515453	0.658076	0.635617	0.614635	NA	1.07068	0.0268776	0.0093654	0.00410627	-0.0212269	0.00115505	0.0574744	0.0268776	NA	0.049307	0.0642911	0.0108036	0.0925147	0.4363
ThC	Novel	13	100554646	C	T	rs113796483	intronic	GGACT	NA	NA	596	444424	0.0005386	1.9489	0.35639	4.542e-08	0.1822	3	??++??????????-	3	0	2.243e-07	0.01401	0.004301	NA	3.456e-05	NA	405.382	-1.49	7.766	0.84785	1.8657	6.4731	NA	-1.49	NA	0.36032	2.5468	NA	0.182219	0.1822
Stroke	Previously reported	13	110301890	A	G	rs4773140	intronic	COL4A1	NA	NA	56696	1214814	0.7396	0.048927	0.00806	1.276e-09	0.03124	17	++--??+++-++-+-++-????+	14	1	9.673e-09	0.722835	0.7389	0.698506	0.749554	0.7028	0.985786	0.0373584	0.0111645	0.000819353	-0.0151068	-0.078076	0.0661628	0.0373584	-0.055503	0.0903649	0.10248	0.0118962	0.187874	0.03124
Asthma	Novel	14	64482235	A	G	rs10145005	UTR3	ZBTB25	NM_001354684:c.*4688T>C;NM_001354686:c.*4688T>C;NM_006977:c.*4688T>C;NM_001354682:c.*4688T>C;NM_001354685:c.*4688T>C	NA	153763	1647022	0.3316	0.025707	0.00451	1.198e-08	0.06785	33	+-+++-+++-+++-+--+++++-++++-+-+++	18	0	8.209e-05	0.161614	0.213402	0.391434	0.321911	0.287602	1.21597	0.0247292	0.00505823	1.01395e-06	0.125509	0.0730529	0.0204627	0.0247292	-0.00777242	0.034008	0.0432314	0.0115796	0.02263	0.06785
POAG	Previously reported	14	95491357	T	G	rs11160251	intergenic	SYNE3;SNHG10	dist=15522;dist=41555	NA	26848	1460599	0.3103	-0.058479	0.010397	1.86e-08	0.6431	19	----------+--+-++--	15	0	2.622e-06	0.40413	0.3065	0.391037	0.288613	0.4383	1.51864	-0.0525687	0.0139262	0.000160135	-0.0225254	-0.023304	-0.0680004	-0.0525687	-0.1268	0.0781878	0.13345	0.0161162	0.92099	0.6431
Stroke	Novel	15	37490789	G	T	NA	intergenic	MEIS2;TMCO5A	dist=389478;dist=443818	NA	688	9852	0.004877	3.3413	0.60856	4.008e-08	0.6013	2	?+????????????+????????	2	0	6.522e-06	0.00487738	NA	NA	NA	NA	NA	NA	Inf	NA	3.34128	NA	NA	NA	NA	0.608562	NA	NA	0	0.6013
COPD	Previously reported	15	49351432	C	T	rs12232354	intronic	FAM227B	NA	NA	80957	1302605	0.07365	-0.065336	0.01144	1.123e-08	0.1426	25	--?----+---------+----+-+-	16	0	0.001062	0.00976514	0.0457108	0.153174	0.048382	0.06261	3.16593	-0.0659869	0.0153767	1.77592e-05	-0.200537	-0.0464951	-0.0618351	-0.0659869	-0.29003	0.210903	0.132684	0.0174039	0.734162	0.1426
AAA	Novel	15	60763233	A	G	rs12437690	intronic	RORA	NA	NA	8990	1421310	0.5777	-0.09242	0.016778	3.622e-08	0.5523	10	-???---------	10	0	0.0007043	NA	NA	0.4226	0.599774	NA	0.704598	-0.0946563	0.0182251	2.06111e-07	NA	NA	-0.079992	-0.0946563	NA	NA	NA	0.042966	0.753367	0.5523
COPD	Previously reported	15	71380414	T	C	rs12908092	intronic	THSD4	NA	NA	80957	1302605	0.154	0.044191	0.0079564	2.789e-08	0.1103	25	++?+++-+++++-++++--+++++++	16	0	6.37e-05	0.0849542	0.233354	0.0755445	0.180686	0.2203	1.29149	0.0423925	0.00870093	1.10372e-06	0.0692335	0.181086	0.0424594	0.0423925	-0.044869	0.069734	0.0632628	0.0223838	0.203542	0.1103
COPD	Novel	16	12557017	C	A	NA	intronic	SNX29	NA	NA	33258	694252	0.4809	-0.061087	0.011177	4.62e-08	0.884	5	-????????-?????????-????--	4	0	5.223e-06	0.6346	NA	0.185722	0.7238	NA	0.876762	-0.06829	0.01499	5.22105e-06	-0.1337	NA	-0.0509663	-0.06829	NA	0.1454	NA	0.0168865	0.657209	0.884
IPF	Novel	16	67895674	TG	T	rs539683219	NA	NA	NA	NA	1121	252198	0.01709	1.1627	0.1969	3.524e-09	0.947	2	+????+???????????	2	1	1.231e-08	NA	NA	0.0170927	NA	NA	NA	NA	Inf	NA	NA	NA	1.16273	NA	NA	NA	NA	0.196899	1	0.947
HF	Previously reported	16	72991194	C	T	rs61208973	intronic	ZFHX3	NA	NA	68408	1286331	0.2265	0.045775	0.0073977	6.103e-10	0.9767	22	+++---+++++++--++-+--+	13	0	1.991e-05	0.137404	0.194751	0.415471	0.179345	0.231633	2.3166	0.0442856	0.00901231	8.92832e-07	-0.000643705	0.0377525	0.0513624	0.0442856	0.0508768	0.0662047	0.0675382	0.0137506	0.950839	0.9767
Gout	Novel	16	79713723	T	TCTA	rs138272358	intergenic	MAF;MAFTRR	dist=112986;dist=7589	NA	29121	1212012	0.2976	-0.066321	0.0097468	1.015e-11	0.581	16	----??++----????---????---	9	0	2.043e-05	0.263168	0.22965	0.266651	0.313285	0.1165	0.851145	-0.0532995	0.0122689	1.39738e-05	-0.107429	0.0478771	-0.0909499	-0.0532995	-0.05608	0.0735173	0.110501	0.0166833	0.320731	0.581
ThC	Previously reported	16	79716078	G	A	rs17767904	intergenic	MAF;MAFTRR	dist=115341;dist=5234	NA	6341	1592876	0.2995	0.1156	0.0199	6.283e-09	0.6578	13	+??+++++-++++++	12	0	0.0004433	0.2513	NA	0.26384	0.307036	NA	0.859312	0.109403	0.0208367	1.51673e-07	0.22571	NA	0.17499	0.109403	NA	0.21584	NA	0.0706218	0.589811	0.6578
VTE	Previously reported	17	2063163	C	T	rs1048483	UTR3	HIC1	NM_006497:c.*4328C>T	NA	27987	1035290	0.4689	0.051216	0.0090528	1.536e-08	0.3743	18	+++-+++++-++++--++	9	0	1.724e-07	0.291265	0.508557	0.314675	0.488776	0.405334	1.04047	0.0511563	0.00941046	5.44555e-08	0.0322926	0.0382399	0.117492	0.0511563	0.184597	0.0477521	0.0546754	0.116688	0.797574	0.3743
POAG	Previously reported	17	2216524	A	T	rs12603592	intronic	SMG6	NA	NA	26676	1446838	0.3367	-0.058033	0.010444	2.748e-08	0.6475	18	--+?-----+-+----+--	15	0	0.0001312	0.459029	0.4108	0.247111	0.356463	0.379	1.28773	-0.0573627	0.0129869	1.001e-05	-0.0467672	0.015558	-0.0613207	-0.0573627	-0.04308	0.103496	0.12565	0.0180834	0.982794	0.6475
Asthma	Novel	17	35238360	T	C	rs11653987	intergenic	SLC35G3;SLFN5	dist=43967;dist=4712	NA	153763	1647022	0.3529	-0.02556	0.0044165	7.148e-09	0.7435	33	-------+-+------+-+-+--+-+---+---	18	0	0.0004376	0.367753	0.30537	0.21902	0.38834	0.295335	0.946987	-0.0253934	0.00484905	1.63403e-07	-0.0603159	0.00131274	-0.0266972	-0.0253934	0.00117985	0.026709	0.0383918	0.013746	0.537322	0.7435
UtC	Previously reported	17	37743158	A	G	rs9901746	intronic	HNF1B	NA	NA	8295	684596	0.5264	-0.097588	0.01682	6.557e-09	0.4564	12	--+-+-------	12	0	0.004819	NA	0.6403	0.425056	0.544443	NA	1.17606	-0.0960515	0.0183391	1.62756e-07	NA	-0.15855	-0.103997	-0.0960515	NA	NA	0.23708	0.0428934	0.953389	0.4564
VTE	Novel	17	48539858	A	ACGGATCACTTGAGGTCAGGAGTTCGAGGCCAGCCTGGCCAACATGGTGAAACCTCATCTTTACTAAAAATATAAAAATTAGCCAGGCGTGGTGGCAGGTACCTGAGGTCCCAGCTACTTGGGAGGCTGAGACAGGAGAATCACTTGAACCCAGAAGGTGGAGGTTG	NA	intergenic	HOXB1;HOXB2	dist=8847;dist=2798	NA	7994	502377	0.8034	0.10983	0.019822	3.012e-08	0.2999	4	?????+?????????+++	2	0	3.176e-07	0.5226	NA	0.9204	0.7858	0.8545	1.17129	0.10309	0.020163	3.17367e-07	0.33398	NA	0.13029	0.10309	0.28529	0.12717	NA	0.32895	0.299911	0.2999
POAG	Previously reported	17	60903795	G	A	rs9897803	intronic	BCAS3	NA	NA	26848	1460599	0.1487	0.074282	0.013389	2.891e-08	0.544	19	+-+++-++++++++++-++	15	0	0.00036	0.371391	0.2487	0.136133	0.148065	0.05236	2.5083	0.0863773	0.0174561	7.48821e-07	0.0232054	0.173	0.0557385	0.0863773	0.5253	0.0803513	0.14526	0.0218778	0.542602	0.544
AAA	Novel	17	62691560	A	C	rs3786132	intronic	MRC2	NA	NA	9453	1446422	0.3946	-0.099917	0.017005	4.209e-09	0.5328	13	-----+-------	11	0	0.001643	0.08121	0.2802	0.2752	0.412267	NA	0.679657	-0.0982594	0.0182349	7.10352e-08	-0.10002	-0.48758	-0.10015	-0.0982594	NA	0.62406	0.28178	0.047908	0.593203	0.5328
Asthma	Previously reported	17	7878812	T	C	rs74252294	intronic	NAA38	NA	NA	117206	1402150	0.04814	0.074729	0.013559	3.557e-08	0.02171	22	+?????++++++?+++--+-++?????---+--	14	0	0.000124	0.0112412	0.0200505	0.202779	0.00169287	0.0288551	119.784	-0.0545838	0.0556769	0.326905	0.184306	0.367223	0.0814673	-0.0545838	0.0881518	0.18825	0.249258	0.0142806	0.117927	0.02171
HF	Novel	18	1821016	A	T	NA	intergenic	LINC00470;METTL4	dist=461387;dist=716514	NA	46201	647647	0.09602	0.066938	0.012151	3.613e-08	0.01237	15	+++-??+?+?++++++-?+?+?	10	0	0.000179	0.0674935	0.102222	0.00355243	0.161314	0.07883	0.633683	0.0640067	0.0124131	2.5179e-07	0.380835	-0.0536499	0.120715	0.0640067	0.446	0.130574	0.0899886	0.119613	0.0153708	0.01237
Asthma	Previously reported	18	47947078	C	T	rs57631119	intergenic	SMAD2;ZBTB7C	dist=15932;dist=79594	NA	153763	1647022	0.06736	0.064053	0.0094404	1.161e-11	0.9149	33	++++++++++++++++-+-+++-++-+-+--+-	18	0	1.549e-05	0.0401176	0.183682	0.226137	0.025575	0.107731	8.84213	0.0649389	0.0144442	6.92942e-06	0.0511404	0.0726103	0.0697586	0.0649389	0.0128893	0.0638638	0.0486154	0.0139091	0.777083	0.9149
Gout	Novel	18	60196236	T	G	rs12958167	intergenic	PMAIP1;MC4R	dist=291931;dist=174826	NA	37105	1448128	0.2306	0.06126	0.0095512	1.419e-10	0.004603	26	++-+++-+++++-+-+-+++-+++-+	15	0	0.00014	0.139906	0.186771	0.192332	0.243885	0.332697	1.36416	0.0498292	0.0115308	1.55037e-05	0.0974649	0.0477648	0.0973241	0.0498292	-0.0523062	0.0643166	0.0913732	0.0186862	0.0983158	0.004603
Asthma	Previously reported	18	63200343	A	C	rs11875971	intronic	BCL2	NA	NA	148045	1579632	0.2945	0.027583	0.0048177	1.032e-08	0.607	31	+++-??++++++++++++++++-++++-+--+-	17	0	0.00125	0.473207	0.323332	0.424639	0.25493	0.40243	1.85623	0.0259318	0.00551906	2.61953e-06	0.0105409	0.0145942	0.0355362	0.0259318	0.0474908	0.0343946	0.0384905	0.0117601	0.830255	0.607
Asthma	Novel	18	69871588	A	G	rs1788103	intronic	CD226	NA	NA	153763	1647022	0.4701	0.02496	0.0042202	3.328e-09	0.73	33	+---+++-+++++-++-+-+++-+++++++++-	18	0	0.001863	0.767418	0.513883	0.397991	0.481265	0.494174	1.59458	0.023462	0.00471576	6.51713e-07	0.0341745	0.0173789	0.0388051	0.023462	0.00170793	0.0304929	0.0351534	0.0113932	0.636281	0.73
Stroke	Previously reported	19	10793296	G	A	rs11880613	intronic	DNM2	NA	NA	60176	1310725	0.1733	-0.050776	0.0088613	1.004e-08	0.9614	23	--+---+--+----+--+-----	16	0	1.443e-05	0.0412349	0.107826	0.163538	0.180081	0.1241	0.908136	-0.0459201	0.0115964	7.49938e-05	-0.0546577	-0.0471184	-0.0583274	-0.0459201	0.0016087	0.134019	0.100904	0.0140005	0.964469	0.9614
Asthma	Previously reported	19	2799981	C	T	NA	intronic	THOP1	NA	NA	153763	1647022	0.339	-0.026228	0.0045272	6.898e-09	0.7672	33	-------+------+--+----+---+---+--	18	0	6.23e-05	0.376861	0.288135	0.470102	0.305864	0.312159	1.53696	-0.0266407	0.00514182	2.20483e-07	-0.0537184	-0.0107532	-0.02202	-0.0266407	-0.0170114	0.0266205	0.0395225	0.0114399	0.832716	0.7672
COPD	Previously reported	19	40843592	G	T	rs28399483	UTR3	CYP2A6	NM_000762:c.*204C>A	NA	20142	339595	0.09515	-0.20988	0.033333	3.045e-10	0.02972	3	-?????????+???-???????????	3	1	2.729e-11	NA	NA	0.182	0.00555079	NA	32.7881	-0.00818526	0.0986064	0.933844	NA	NA	-0.2359	-0.00818526	NA	NA	NA	0.035418	0.0297515	0.02972
Asthma	Novel	19	49513502	C	T	rs142385484	intronic	FCGRT	NA	NA	148045	1579632	0.1631	-0.035331	0.0061245	7.981e-09	0.3579	31	-+--??++------+-+--------++++---+	17	0	0.003216	0.0207321	0.097305	0.157738	0.167881	0.114466	0.939584	-0.0325824	0.00669867	1.15032e-06	-0.0796135	0.0143069	-0.0478853	-0.0325824	-0.0956035	0.109519	0.0608519	0.0169661	0.484303	0.3579
HF	Novel	19	49671626	G	A	rs145478347	intronic	BCL2L12	NA	NA	3162	83093	0.01138	0.72167	0.11751	8.17e-10	0.8319	6	?+?++????????++????+??	4	0	1.673e-05	0.0323138	0.01364	NA	0.0002702	NA	119.592	2.0703	1.5993	0.195491	0.70497	0.7766	NA	2.0703	NA	0.126395	0.32551	NA	0.684879	0.8319
Asthma	Previously reported	19	51811626	T	C	rs62108951	intronic	FPR3	NA	NA	153763	1647022	0.1479	0.035155	0.0060273	5.457e-09	0.6544	33	+-++++-+---+++++++++++--+--++++++	18	0	0.001522	0.051534	0.118345	0.210519	0.131161	0.276135	2.10532	0.0301259	0.00692942	1.37678e-05	0.00787193	0.0542913	0.0508327	0.0301259	0.0591842	0.0587751	0.0543429	0.0143713	0.600328	0.6544
COPD	Novel	19	54279666	T	C	rs383925	intronic	LILRB2	NA	NA	73266	1221650	0.6514	-0.051214	0.0077336	3.539e-11	0.9651	20	----??--------------????+-	14	0	5.453e-05	0.836404	0.776141	0.285471	0.780779	0.8011	1.07124	-0.0411019	0.00893523	4.22514e-06	-0.0732524	-0.0355408	-0.0849783	-0.0411019	-0.0013854	0.0819764	0.0942864	0.0161344	0.20007	0.9651
ThC	Novel	19	7218007	C	T	rs11085219	intronic	INSR	NA	NA	6011	1530719	0.69	-0.11998	0.021187	1.489e-08	0.9372	13	---??----------	12	0	0.0138	NA	0.5786	0.614026	0.706106	NA	0.869595	-0.119296	0.0225275	1.18639e-07	NA	-0.12019	-0.125527	-0.119296	NA	NA	0.25613	0.0642866	0.995825	0.9372
Asthma	Previously reported	2	143030652	G	T	rs62169949	intronic	KYNU	NA	NA	58738	966188	0.2069	0.05026	0.0088588	1.4e-08	0.1551	10	?????????++????+?????+?????--++++	5	0	3.56e-05	0.06503	0.1845	0.285467	0.190909	0.3451	1.80767	0.0423765	0.00963701	1.09623e-05	-0.1513	-0.001158	0.0824242	0.0423765	0.1828	0.15	0.2586	0.0253333	0.0437392	0.1551
Gout	Previously reported	2	169155689	T	C	rs16856530	intronic	LRP2	NA	NA	31078	1316491	0.6751	-0.068988	0.0095566	5.241e-13	0.689	25	--++--++--?-----+-------+-	14	0	2.116e-05	0.880356	0.799472	0.460795	0.746893	0.832132	1.17869	-0.0666263	0.0130114	3.04567e-07	-0.131715	0.034724	-0.0729183	-0.0666263	-0.028263	0.0691803	0.0935426	0.0147628	0.667592	0.689
Gout	Previously reported	2	176410209	C	T	NA	intergenic	MTX2;MIR1246	dist=72184;dist=190771	NA	37105	1448128	0.1982	0.064398	0.0099896	1.144e-10	0.8769	26	++-+++++++++--++-++-+-++++	15	0	0.0001673	0.0906376	0.117312	0.237721	0.183348	0.363399	1.98202	0.0609893	0.0127275	1.65195e-06	0.105345	0.0676426	0.0709924	0.0609893	0.0277406	0.0769564	0.113642	0.0172176	0.937239	0.8769
Gout	Novel	2	182181098	T	C	NA	intronic	PDE1A	NA	NA	37105	1448128	0.5516	-0.053537	0.0080822	3.495e-11	0.969	26	--+-+-----------+------++-	15	0	0.002148	0.38637	0.58702	0.635762	0.529148	0.478709	1.20148	-0.0522006	0.00990273	1.35433e-07	-0.0253711	-0.14242	-0.0570719	-0.0522006	-0.0368647	0.0464086	0.0747716	0.0153909	0.750286	0.969
POAG	Previously reported	2	212892900	T	C	rs11678072	intergenic	LINC01878;MIR4776-1	dist=73637;dist=33357	NA	25581	1369257	0.0999	-0.10507	0.019017	3.296e-08	0.6486	18	+-----+----+---?---	14	0	0.000198	0.146471	0.1425	0.0004832	0.114653	0.05685	1.27752	-0.102648	0.0194588	1.32648e-07	-0.16974	-0.13291	0.051106	-0.102648	-0.3172	0.109658	0.18302	0.40874	0.942693	0.6486
POAG	Novel	2	216590253	C	T	rs12476634	ncRNA_exonic	LINC01280	NA	NA	2538	484482	0.001648	1.0437	0.16921	6.912e-10	0.03013	6	?+++?????????-??+?+	4	0	1.052e-06	0.0327301	0.01192	NA	8.46303e-05	NA	386.742	1.50577	2.58763	0.560628	0.933697	2.7505	NA	1.50577	NA	0.174855	0.69533	NA	0.0396956	0.03013
VTE	Novel	2	224015781	T	C	NA	intronic	SERPINE2	NA	NA	27987	1035290	0.2099	0.064517	0.01118	7.895e-09	0.7888	18	+--++-++++++++++-+	9	0	0.00122	0.0725727	0.169782	0.186583	0.218708	0.12278	0.853113	0.0622129	0.0114905	6.15248e-08	0.245831	0.0524324	-0.0329795	0.0622129	-0.0420457	0.0799753	0.0737497	0.134433	0.193111	0.7888
COPD	Previously reported	2	228688181	A	G	rs62201158	intergenic	LINC01807;PID1	dist=76786;dist=335792	NA	81568	1310798	0.07917	-0.063468	0.011168	1.324e-08	0.6082	26	-++---++----+--------++---	16	0	0.001884	0.0138225	0.0754507	0.140875	0.058102	0.1451	2.49733	-0.0655117	0.014376	5.18809e-06	-0.0689661	0.132654	-0.0689373	-0.0655117	0.025402	0.173778	0.104964	0.0183808	0.360342	0.6082
Asthma	Novel	2	24720697	G	A	rs6719275	intronic	NCOA1	NA	NA	133134	1511573	0.05934	-0.060236	0.009952	1.425e-09	0.4027	32	-+----+++---?----++-+-----+-+----	17	0	2.955e-05	0.0270388	0.0591292	0.149806	0.0337691	0.0670523	4.43617	-0.0544102	0.0140511	0.000107804	-0.0503201	0.0160339	-0.0722006	-0.0544102	-0.0308339	0.0814283	0.0764845	0.0152305	0.711379	0.4027
Stroke	Previously reported	2	26688877	C	T	rs1275985	intergenic	CIB4;KCNK3	dist=47511;dist=3845	NA	60176	1310725	0.5154	-0.04393	0.0072243	1.196e-09	0.2743	23	--+---------+-+-+-+----	16	0	1.791e-07	0.265874	0.622929	0.229162	0.597098	0.4822	1.04326	-0.0324625	0.00900863	0.000313975	-0.0248136	-0.0552915	-0.0675693	-0.0324625	-0.0012613	0.0600966	0.0657995	0.0126546	0.248935	0.2743
COPD	Novel	2	55839380	A	G	rs75550771	intergenic	PNPT1;EFEMP1	dist=145536;dist=26587	NA	25687	385713	0.09633	0.12693	0.020892	1.236e-09	0.6029	6	+???????++??+?????-+??????	6	0	1.035e-06	NA	NA	0.118746	0.000511691	0.03264	232.066	0.0647232	0.726984	0.929058	NA	NA	0.127559	0.0647232	0.011216	NA	NA	0.0209532	0.922	0.6029
POAG	Previously reported	2	66355853	T	C	NA	intergenic	SPRED2;MIR4778	dist=923254;dist=2396	NA	21165	1265294	0.3416	0.065109	0.011622	2.118e-08	0.2812	16	++-??++?+++++-+---+	13	0	0.000531	0.569263	0.4459	0.30229	0.350095	0.3944	1.62602	0.0809001	0.0159879	4.19051e-07	0.167991	-0.062114	0.0469879	0.0809001	-0.05595	0.10847	0.1306	0.017345	0.372093	0.2812
AAA	Novel	20	12992873	A	T	rs686548	intergenic	LINC01722;SPTLC3	dist=40354;dist=16099	NA	8741	1388323	0.6039	0.096789	0.017676	4.359e-08	0.6782	12	++++?-+++++++	10	0	0.00276	0.8576	0.7162	0.5895	0.605473	NA	1.41641	0.101473	0.0194585	1.83968e-07	0.45901	0.28916	0.066493	0.101473	NA	0.48806	0.2756	0.042952	0.660869	0.6782
Asthma	Novel	20	21119687	C	T	rs6113140	intergenic	LINC00237;KIZ	dist=13329;dist=6288	NA	148045	1579632	0.6063	-0.024628	0.0044758	3.744e-08	0.7794	31	---+??---+------+--------+---+---	17	0	0.001505	0.291593	0.539162	0.517743	0.631374	0.708823	1.12267	-0.02447	0.00502748	1.13161e-06	-0.0658951	-0.00296798	-0.020519	-0.02447	-0.0352378	0.0370217	0.0359963	0.0114001	0.762069	0.7794
Gout	Novel	20	44429456	C	G	rs3746575	intronic	HNF4A	NA	NA	34526	1366928	0.5418	-0.052888	0.0086197	8.479e-10	0.2345	24	----??-+-+----------------	14	0	7.998e-08	0.525193	0.507154	0.382978	0.600767	0.562854	0.936892	-0.0548574	0.0107127	3.0426e-07	-0.0859711	-0.0405511	-0.0472131	-0.0548574	-0.0490207	0.0606285	0.074665	0.0156886	0.974164	0.2345
Gout	Novel	20	58896988	A	G	rs2057291	intronic	GNAS	NA	NA	37105	1448128	0.6859	-0.054328	0.008683	3.928e-10	0.3092	26	---+--------+------+++--+-	15	0	1.031e-05	0.785624	0.71567	0.732328	0.665149	0.735218	1.18112	-0.0438603	0.0105354	3.13886e-05	-0.100918	0.0524946	-0.0873643	-0.0438603	0.0954171	0.0549054	0.0828562	0.0166421	0.0261845	0.3092
POAG	Previously reported	20	6525628	C	T	NA	ncRNA_intronic	CASC20	NA	NA	26848	1460599	0.5028	-0.064587	0.010472	6.946e-10	0.1613	19	----------+--+--+--	15	0	1.289e-06	0.291614	0.4334	0.794545	0.438551	0.4457	1.81175	-0.0514809	0.0124605	3.60347e-05	-0.0609979	-0.030133	-0.0970809	-0.0514809	-0.3585	0.0864023	0.12701	0.0201745	0.207457	0.1613
HCM	Novel	21	23634333	A	G	rs529093377	intergenic	D21S2088E;LINC01689	dist=249498;dist=670217	NA	1110	268962	0.004643	1.9844	0.33976	5.203e-09	0.4123	2	+???????+?	2	0	1.108e-05	NA	NA	0.00464286	NA	NA	NA	NA	Inf	NA	NA	NA	1.98437	NA	NA	NA	NA	0.339758	1	0.4123
Asthma	Previously reported	22	38117108	A	AAGTC	rs71806630	intronic	PLA2G6	NA	NA	100380	1028083	0.2957	-0.034969	0.0054692	1.619e-10	0.1006	16	-?????----?--?????--?+?????-+-+--	8	0	0.0005912	0.227015	0.39629	0.156143	0.356452	0.4171	1.17014	-0.0310903	0.00595047	1.74299e-07	-0.106628	-0.147089	-0.0450521	-0.0310903	-0.06843	0.047283	0.0743358	0.0155411	0.212102	0.1006
Gout	Novel	23	153632806	G	A	rs4328011	intergenic	NONE;NONE	dist=NONE;dist=NONE	NA	21814	1105008	0.5484	0.048895	0.0079848	9.154e-10	0.3087	12	+???-+???+?++?+?-+?????-++	8	1	2.756e-08	0.516107	NA	0.350861	0.614521	0.53612	0.872419	0.0361236	0.010088	0.000342458	-0.0384567	NA	0.0834638	0.0361236	0.0498134	0.0441122	NA	0.0142602	0.00974432	0.3087
Asthma	Novel	23	21551802	A	G	rs6633421	intergenic	NONE;NONE	dist=NONE;dist=NONE	NA	104967	1263344	0.175	-0.033914	0.0060201	1.767e-08	0.3276	15	-????????--?-+?--?+-???????-+----	9	0	2.75e-06	0.0112173	0.08819	0.312234	0.146697	0.0944882	2.12843	-0.0359332	0.00730455	8.68606e-07	-0.0535459	0.03072	-0.0314335	-0.0359332	0.000621307	0.175356	0.3125	0.0111601	0.899855	0.3276
Asthma	Previously reported	23	49604160	A	G	rs5905762	intergenic	NONE;NONE	dist=NONE;dist=NONE	NA	93918	979481	0.01928	-0.091836	0.016814	4.71e-08	0.7358	16	-???+-???-??-+?--?+-???????------	9	0	0.001134	0.00452297	0.05238	0.0175192	0.019682	0.0342326	2.66132	-0.0987404	0.0191314	2.45421e-07	0.0511476	-0.2029	-0.0912135	-0.0987404	-0.0356152	0.171129	0.4132	0.045853	0.771409	0.7358
Asthma	Novel	23	78505370	C	T	rs58061651	intergenic	NONE;NONE	dist=NONE;dist=NONE	NA	73289	844032	0.2562	0.033256	0.0060729	4.348e-08	0.5599	15	+???++???+???+?++?++???????+-++++	8	0	0.0004242	0.0868172	0.2507	0.481228	0.159493	0.408909	3.01723	0.0332586	0.00814787	4.46733e-05	0.0187706	-0.4242	0.0351347	0.0332586	0.0308257	0.0451398	0.2114	0.0103566	0.305152	0.5599
Asthma	Previously reported	3	101523907	A	G	rs13088318	downstream	FAM172BP	dist=20	NA	153763	1647022	0.3145	-0.026562	0.0046052	8.027e-09	0.9427	33	-----++-------+-----------+-+---+	18	0	0.002303	0.0535571	0.176475	0.242983	0.341448	0.221862	0.711625	-0.0253857	0.0049728	3.30968e-07	-0.0520397	-0.00854909	-0.0327538	-0.0253857	-0.0516464	0.0584751	0.0473994	0.0139359	0.897189	0.9427
Asthma	Previously reported	3	142395414	G	A	rs73238176	intronic	XRN1	NA	NA	153763	1647022	0.1249	-0.034364	0.006251	3.855e-08	0.4016	33	-++-----------+---+----+-+-------	18	0	0.01315	0.102691	0.0992504	0.111988	0.129748	0.0878049	0.863118	-0.0287747	0.00691539	3.16898e-05	-0.0432775	-0.00055026	-0.0613392	-0.0287747	-0.0969319	0.0420651	0.0582448	0.0174117	0.248567	0.4016
UtC	Novel	3	168918428	A	C	rs4955625	ncRNA_intronic	LINC02082	NA	NA	7732	620642	0.7349	-0.10991	0.019137	9.29e-09	0.3326	11	---+--?-----	11	0	0.001545	NA	0.7375	0.580051	0.766526	NA	0.962133	-0.098913	0.021918	6.39551e-06	NA	-0.11056	-0.146155	-0.098913	NA	NA	0.23602	0.0398075	0.582524	0.3326
POAG	Previously reported	3	172102421	T	G	rs62283809	intronic	FNDC3B	NA	NA	26237	1382734	0.1071	0.099955	0.014065	1.19e-12	0.1983	17	++-??-++++--+++++++	14	1	6.518e-09	0.508674	0.1912	0.293775	0.0574766	0.09022	8.85011	0.0996818	0.0259428	0.000121852	0.136402	-0.18768	0.101641	0.0996818	0.3955	0.103163	0.15931	0.0170818	0.387049	0.1983
Asthma	Novel	3	18660271	A	T	rs13085637	intergenic	SATB1-AS1;KCNH8	dist=130157;dist=488239	NA	153763	1647022	0.4422	-0.026031	0.0042497	9.055e-10	0.9851	33	--+-----+-------+-+----+--+------	18	0	0.0002335	0.347913	0.382059	0.336705	0.473355	0.359381	0.807128	-0.0227957	0.00473139	1.45021e-06	-0.0250049	-0.0277198	-0.0458164	-0.0227957	-0.0257577	0.0270925	0.0363275	0.011799	0.511627	0.9851
POAG	Previously reported	3	188349165	T	G	rs6787621	intronic	LPP	NA	NA	26237	1382734	0.6969	0.068051	0.010526	1.012e-10	0.4502	17	+++??++++-+-+++++-+	14	0	0.0001041	0.373946	0.5724	0.590261	0.727108	0.5824	0.811793	0.070752	0.0142601	6.99316e-07	0.178298	0.22041	0.0618654	0.070752	-0.2234	0.109678	0.13224	0.0159217	0.34307	0.4502
COPD	Previously reported	3	25479091	C	A	NA	intronic	RARB	NA	NA	81568	1310798	0.2159	-0.044142	0.0072787	1.323e-09	0.001376	26	-------++-+--------+--++--	16	1	1.013e-09	0.205848	0.244554	0.346065	0.172717	0.1443	2.00365	-0.031811	0.0088874	0.00034447	-0.0964667	-0.0089523	-0.069346	-0.031811	-0.11224	0.0484868	0.0604991	0.0135921	0.118679	0.001376
POAG	Novel	3	42753558	G	A	NA	intronic	CCDC13	NA	NA	26848	1460599	0.2684	0.061663	0.010932	1.694e-08	0.7078	19	+++-+++++++++++++++	15	0	0.0005906	0.168809	0.1732	0.188162	0.289166	0.2959	1.02329	0.0610802	0.0135668	6.72549e-06	0.00839465	0.28048	0.0621787	0.0610802	0.01098	0.104926	0.16938	0.0189382	0.738912	0.7078
COPD	Novel	3	49840962	A	G	rs1996664	intronic	TRAIP	NA	NA	75842	1241316	0.1216	0.051844	0.0093622	3.067e-08	0.04566	23	++--??-+++++--+++++-++?+-+	15	0	0.0001243	0.25851	0.144254	0.00326534	0.155925	0.04653	1.65792	0.0524939	0.00965459	5.41246e-08	0.0341612	-0.0345324	0.233433	0.0524939	-0.085123	0.0569611	0.0683118	0.0908122	0.172035	0.04566
Asthma	Novel	3	57841127	G	A	rs12492247	intronic	SLMAP	NA	NA	153763	1647022	0.3505	0.024557	0.0044435	3.267e-08	0.5453	33	++--++---++++++-++--++-+-++----+-	18	0	3.021e-05	0.218107	0.333212	0.479251	0.321849	0.296877	1.48906	0.0217158	0.00502535	1.55144e-05	-0.0007695	0.0226767	0.0435873	0.0217158	0.0195516	0.0304982	0.0378525	0.0112791	0.420727	0.5453
Gout	Novel	3	85693566	C	CA	NA	intronic	CADM2	NA	NA	8764	595143	0.1225	-0.14645	0.026095	1.995e-08	0.6994	5	?????????-????????-????---	3	0	6.096e-05	0.1685	NA	0.0974961	0.1311	0.1531	1.28528	-0.1343	0.0335	6.0988e-05	-0.4615	NA	-0.158251	-0.1343	-0.1381	0.2588	NA	0.0431405	0.639144	0.6994
Asthma	Previously reported	3	94236474	A	T	rs13063574	intergenic	NSUN3;LINC00879	dist=104643;dist=701789	NA	67859	1067789	0.329	-0.040115	0.0073564	4.95e-08	0.8351	10	-????????--??????????-?????-+----	5	0	4.92e-05	0.02394	0.2798	0.305715	0.341857	0.3393	0.992521	-0.041645	0.00871071	1.74517e-06	-0.09281	0.04561	-0.0368573	-0.041645	-0.01898	0.2352	0.2432	0.0142194	0.983646	0.8351
POAG	Novel	4	127549411	C	T	rs1355927	intergenic	MIR2054;INTU	dist=2042104;dist=83546	NA	26848	1460599	0.0723	0.093778	0.015093	5.182e-10	0.1069	19	++++-++++-+--++++++	15	0	3.403e-05	0.0437055	0.05414	0.2788	0.0246506	0.008327	11.3101	0.156943	0.0368272	2.02971e-05	0.291569	1.007	0.0763001	0.156943	0.4025	0.179315	0.29973	0.016644	0.00559082	0.1069
COPD	Novel	4	139962100	G	C	rs769672	intronic	MAML3	NA	NA	81568	1310798	0.316	-0.036968	0.0062506	3.331e-09	0.3367	26	--+-----+---+-+--+----+-+-	16	0	0.002347	0.515131	0.237437	0.266744	0.329755	0.2675	1.56216	-0.0346207	0.00712257	1.16974e-06	-0.105363	-0.0926811	-0.0407754	-0.0346207	0.15763	0.0406491	0.060293	0.014353	0.0499128	0.3367
Gout	Novel	4	145796402	G	T	rs12508607	intronic	ZNF827	NA	NA	34526	1366928	0.6735	0.055137	0.0098332	2.057e-08	0.1882	24	+++-??-++++++-+++++--+-+-+	14	0	0.007291	0.721919	0.683963	0.34916	0.795784	0.588541	0.907179	0.0478517	0.0130881	0.000256049	0.106447	-0.0484963	0.0640216	0.0478517	0.113419	0.0686767	0.0812988	0.0159564	0.473718	0.1882
HF	Novel	4	45173674	C	T	NA	intergenic	GNPDA2;GABRG1	dist=447040;dist=862096	NA	56687	1160141	0.4037	0.040491	0.0067802	2.344e-09	0.6975	21	++-++++?++++++--+++-++	12	0	2.18e-05	0.237989	0.368052	0.29896	0.441275	0.397778	0.901429	0.0355309	0.00789045	6.69945e-06	0.0525954	0.108607	0.0492641	0.0355309	0.0763193	0.0527564	0.0543378	0.0146176	0.595179	0.6975
COPD	Previously reported	4	7869528	G	T	rs6839086	intronic	AFAP1	NA	NA	81568	1310798	0.8263	-0.058354	0.0094786	7.441e-10	0.02169	26	--++--++------+----+----+-	16	0	1.029e-06	0.730548	0.836196	0.479316	0.949005	0.7987	0.881129	-0.0728062	0.0153662	2.1577e-06	-0.0105635	-0.0807785	-0.052667	-0.0728062	-0.0051065	0.0443555	0.0703876	0.0128528	0.606298	0.02169
Stroke	Novel	4	80261400	T	C	rs12509595	intergenic	PRDM8;FGF5	dist=57072;dist=5188	NA	60176	1310725	0.3084	0.04743	0.0072656	6.662e-11	0.6174	23	+-+++--++++++-++++-++-+	16	1	1.212e-08	0.094802	0.252518	0.337163	0.305687	0.2883	1.10297	0.032057	0.00961416	0.000854971	0.0360843	0.142509	0.0661095	0.032057	0.099661	0.0886356	0.0711157	0.0113947	0.120222	0.6174
IPF	Previously reported	4	88896296	C	G	NA	intronic	FAM13A	NA	NA	3649	918713	0.7485	-0.18797	0.028221	2.729e-11	0.463	5	-????-?-?-??????-	5	0	0.0002311	NA	NA	0.613935	0.801892	NA	0.765608	-0.19618	0.0366315	8.53143e-08	NA	NA	-0.17597	-0.19618	NA	NA	NA	0.0442646	0.72502	0.463
COPD	Previously reported	4	88943295	C	T	NA	intronic	FAM13A	NA	NA	81568	1310798	0.7103	0.045355	0.0066227	7.464e-12	2.146e-05	26	++--+++-++++--+++---+---++	16	0	2.159e-07	0.770317	0.739849	0.560625	0.763532	0.5565	1.00889	0.0416518	0.00795084	1.6174e-07	0.0922568	-0.0740386	0.0608331	0.0416518	-0.059836	0.0472828	0.0589014	0.0128659	0.0606998	2.146e-05
COPD	Previously reported	5	148475701	T	C	rs11168049	intronic	HTR4	NA	NA	81568	1310798	0.4336	-0.033749	0.0059446	1.369e-08	0.0002366	26	--------+---+---++-+-++++-	16	0	1.417e-07	0.245201	0.509267	0.560248	0.394169	0.4285	1.42134	-0.0362503	0.00683983	1.15873e-07	-0.0673653	-0.0196905	-0.0249431	-0.0362503	0.030827	0.0459153	0.0528958	0.0130207	0.735414	0.0002366
ThC	Novel	5	16955402	C	T	rs115317600	intergenic	MYO10;BASP1-AS1	dist=19114;dist=174626	NA	169	25799	0.01219	1.9987	0.35002	1.128e-08	0.285	2	??++???????????	2	0	7.522e-08	0.0134	0.007088	NA	NA	NA	NA	NA	Inf	NA	1.9218	3.8198	NA	NA	NA	0.35734	1.7389	NA	0.285001	0.285
Asthma	Previously reported	5	177216150	A	G	rs12187932	intronic	NSD1	NA	NA	153763	1647022	0.521	-0.027369	0.004252	1.221e-10	0.1222	33	-++-------+--+----+-+------------	18	0	0.0007492	0.262936	0.546808	0.466874	0.542105	0.426163	1.00867	-0.0257805	0.00475977	6.08354e-08	-0.0339911	-0.0432911	-0.0347498	-0.0257805	-0.0119109	0.0296541	0.0360462	0.0113213	0.892124	0.1222
Gout	Novel	5	177301457	G	T	rs1128287	UTR3	RAB24	NM_130781:c.*286C>A;NM_001031677:c.*286C>A	NA	37105	1448128	0.6883	0.052371	0.0089752	5.377e-09	0.2458	26	+++-++++++++++++-++-+++--+	15	0	0.0006356	0.880308	0.776206	0.461195	0.759703	0.714707	1.15875	0.0550896	0.01161	2.08502e-06	0.0282525	0.0582204	0.0461631	0.0550896	0.116635	0.0703232	0.0918986	0.0149247	0.892102	0.2458
Asthma	Novel	5	44435901	G	A	rs10462073	intergenic	FGF10-AS1;LINC02224	dist=21912;dist=59244	NA	153763	1647022	0.3906	0.027806	0.0043459	1.572e-10	0.04298	33	+++-++++-+++++++++++++-+++--+--+-	18	0	0.001167	0.199214	0.369085	0.431223	0.387118	0.271456	1.11393	0.023553	0.00485239	1.21052e-06	0.0275485	0.0403148	0.047028	0.023553	0.0556257	0.0317123	0.0363374	0.0115409	0.334917	0.04298
POAG	Previously reported	5	56479729	G	A	rs61275591	ncRNA_intronic	LINC01948	NA	NA	26848	1460599	0.1075	0.080036	0.014072	1.289e-08	0.5376	19	+---+++++++-++++-++	15	0	7.158e-08	0.0657133	0.08221	0.271615	0.0693391	0.1464	3.91721	0.0551221	0.0249353	0.0270635	-0.316057	-0.13019	0.0973739	0.0551221	0.05631	0.167972	0.22607	0.0172145	0.0765815	0.5376
Asthma	Previously reported	5	72520007	GA	G	rs34173710	NA	NA	NA	NA	106152	1326811	0.2643	-0.034745	0.0060918	1.173e-08	0.07223	20	---+??-+----???-??--?-?????+----+	10	0	1.296e-06	0.44057	0.251873	0.498161	0.183327	0.3384	2.71734	-0.023707	0.00751727	0.00161232	-0.0461703	0.0479599	-0.0617473	-0.023707	-0.07726	0.0362811	0.0513262	0.0113795	0.0253958	0.07223
HCM	Novel	6	113983372	TAGAA	T	rs76497841	NA	NA	NA	NA	2056	1086215	0.2428	-0.21794	0.037364	5.446e-09	0.9497	7	-?---??---	7	0	0.001217	NA	NA	0.316299	0.217629	NA	1.45338	-0.231187	0.0588632	8.58225e-05	NA	NA	-0.209005	-0.231187	NA	NA	NA	0.0483547	0.770911	0.9497
Asthma	Previously reported	6	11978591	G	A	NA	intergenic	ADTRP;LOC101928253	dist=199544;dist=11752	NA	153763	1647022	0.1202	0.038572	0.0063425	1.191e-09	0.6244	33	++--+++++++++++++++-+++++++++++++	18	0	0.0003851	0.191802	0.200277	0.101456	0.121737	0.168702	1.64516	0.0317456	0.00716695	9.44767e-06	0.0850761	0.0218951	0.0532488	0.0317456	0.0924895	0.0324755	0.0442165	0.018318	0.171204	0.6244
IPF	Novel	6	123376078	T	G	rs117866603	intronic	TRDN	NA	NA	4927	892697	0.002785	1.1428	0.20386	2.071e-08	0.1659	8	??+?+?-+?+++????+	8	0	0.003087	NA	0.004239	NA	0.00277974	NA	1.52497	1.10931	0.206171	7.42572e-08	NA	2.6113	NA	1.10931	NA	NA	1.3649	NA	0.276554	0.1659
Asthma	Previously reported	6	142202111	A	C	NA	intronic	VTA1	NA	NA	139451	1531412	0.2844	-0.030986	0.0055392	2.22e-08	0.2074	32	---++------?-+-+------+---+++-+--	17	0	0.0006619	0.253906	0.304209	0.672388	0.178171	0.175426	3.77383	-0.0292078	0.00658313	9.13204e-06	0.0118076	-0.076019	-0.0459999	-0.0292078	0.0120991	0.0295432	0.0386483	0.0121934	0.147265	0.2074
COPD	Previously reported	6	142235574	C	T	NA	intergenic	VTA1;ADGRG6	dist=10890;dist=66345	NA	81568	1310798	0.425	-0.036277	0.0064197	1.597e-08	0.6147	26	-++-+-----+-+---+--+--+---	16	0	8.812e-06	0.488642	0.435406	0.77949	0.30371	0.3118	2.56656	-0.0384566	0.00729174	1.33487e-07	-0.0197056	-0.0450724	-0.0310464	-0.0384566	0.031431	0.0400837	0.0519046	0.0152624	0.88047	0.6147
Asthma	Previously reported	6	149460325	T	G	NA	intronic	ZC3H12D	NA	NA	136996	1295769	0.3068	0.025759	0.0047171	4.74e-08	0.5565	32	++++--++++?+++++++-++++-+--++-++-	17	0	3.436e-05	0.462913	0.296094	0.163003	0.356227	0.210984	1.29949	0.0279549	0.00519255	7.29844e-08	0.0117756	0.00296105	0.0187795	0.0279549	0.0226922	0.0256099	0.0386542	0.0148436	0.901533	0.5565
Asthma	Novel	6	167040609	A	C	rs162295	UTR3	FGFR1OP	NM_001278690:c.*490A>C;NM_194429:c.*631A>C;NM_007045:c.*631A>C	NA	153763	1647022	0.3095	0.025859	0.0045663	1.487e-08	0.2211	33	+-++++---+++++++--++-+++++++++-++	18	0	0.0001468	0.129934	0.426112	0.393713	0.288296	0.413684	1.47803	0.0272403	0.00514901	1.22051e-07	0.0335288	-0.00164832	0.0140155	0.0272403	0.0598211	0.0383564	0.0365092	0.0116637	0.503251	0.2211
VTE	Novel	6	25545417	CAT	C	rs10559566	NA	NA	NA	NA	22801	918412	0.4314	0.055761	0.010194	4.506e-08	0.7768	11	+++??-++?-+????+++	6	0	0.0004452	0.483479	0.4533	0.4749	0.426139	0.4704	1.13456	0.055637	0.0104215	9.36265e-08	0.0288594	0.1522	-0.10418	0.055637	0.14174	0.0633034	0.097342	0.18127	0.706531	0.7768
Asthma	Previously reported	6	28744470	A	G	rs1233578	intergenic	LINC00533;LINC01623	dist=89995;dist=115155	NA	149869	1585690	0.1145	0.038959	0.006722	6.803e-09	0.5461	32	+++++++-+-++++-?++++++++++++-+++-	17	0	0.0004357	0.421506	0.160832	0.0154786	0.133227	0.126129	3.16381	0.0320666	0.00722745	9.13135e-06	0.0702864	0.0521377	0.0895393	0.0320666	0.136227	0.0258826	0.0484784	0.0581309	0.0372288	0.5461
AcApp	Novel	6	31300337	C	T	rs2524046	ncRNA_intronic	LINC02571	NA	NA	31153	962482	0.1837	-0.065282	0.011696	2.384e-08	0.5523	7	?----?-?--	7	0	1.027e-05	NA	NA	0.1265	0.186484	0.1232	0.678341	-0.057044	0.0104191	4.37606e-08	NA	NA	-0.15395	-0.057044	-0.10958	NA	NA	0.077979	0.444519	0.5523
IPF	Previously reported	6	31380300	G	A	rs9266669	intergenic	HLA-B;MICA-AS1	dist=23121;dist=13989	NA	7771	1181897	0.1393	0.14361	0.024443	4.218e-09	0.05511	16	+-+++--++?+++++++	12	0	0.0001309	0.0485685	0.0577034	0.113769	0.149574	0.0617	0.760621	0.1195	0.0268818	8.77418e-06	0.171434	0.799011	0.214275	0.1195	0.26626	0.327114	0.212171	0.0629262	0.0197144	0.05511
POAG	Previously reported	6	36603927	A	AAT	rs77424833	UTR3	SRSF3	NM_003017:c.*1938A>AAT	NA	24226	1305203	0.2789	0.064484	0.010965	4.086e-09	0.0684	13	+++??++++?+??+?--++	10	0	3.219e-05	0.114607	0.1541	0.44604	0.235966	0.2208	1.89027	0.0734697	0.0157238	2.9755e-06	0.0516724	0.031803	0.0562644	0.0734697	0.04105	0.164407	0.17439	0.0154576	0.956194	0.0684
Gout	Novel	6	43302413	C	T	rs2270860	exonic	SLC22A7	NA	synonymous SNV	37105	1448128	0.315	0.069637	0.0085566	4.003e-16	0.2674	26	++-++++-+++-+-++++++--++++	15	1	1.326e-08	0.679432	0.42344	0.320436	0.299293	0.379236	2.27012	0.0521008	0.0107162	1.16293e-06	0.122312	-0.0146577	0.100388	0.0521008	0.148574	0.0498137	0.0759458	0.0155537	0.0336917	0.2674
ThC	Novel	6	43929990	C	T	rs9472155	ncRNA_intronic	LINC01512	NA	NA	6011	1530719	0.2143	0.12868	0.023374	3.69e-08	0.003072	13	++-??+-+++++++-	12	0	1.564e-05	NA	0.2806	0.134659	0.2306	NA	1.21682	0.119025	0.0242598	9.28195e-07	NA	-0.35643	0.315788	0.119025	NA	NA	0.28703	0.0916313	0.027537	0.003072
Stroke	Novel	6	49492265	A	G	rs2501968	exonic	CENPQ	NA	nonsynonymous SNV	60176	1310725	0.4456	-0.045743	0.0068053	1.797e-11	0.9878	23	---+--------+---++---+-	16	0	1.424e-06	0.416589	0.582669	0.60361	0.403835	0.3963	1.49469	-0.0417605	0.00902081	3.66826e-06	-0.082065	0.009862	-0.0514224	-0.0417605	-0.043403	0.0506429	0.0636914	0.0107996	0.781878	0.9878
Gout	Novel	6	55108963	C	A	NA	intronic	HCRTR2	NA	NA	27154	852761	0.02616	0.28434	0.03422	9.639e-17	0.3189	12	+??+???+++--??+--++???????	10	2	2.324e-10	0.00396	0.051281	0.0691004	0.000956101	NA	72.2731	0.0356103	0.230677	0.877316	-0.35195	0.324938	0.290254	0.0356103	NA	0.91788	0.263876	0.0349298	0.637928	0.3189
COPD	Previously reported	7	100221381	CTCTG	C	rs60470930	NA	NA	NA	NA	59989	1078656	0.6386	-0.048011	0.00743	1.035e-10	0.4773	15	-++-??++----?????---????--	9	0	6.628e-06	0.83639	0.634657	0.397169	0.737434	NA	1.13419	-0.0385172	0.00914326	2.52405e-05	-0.038637	-0.0521932	-0.0678115	-0.0385172	NA	0.0735887	0.0737267	0.0131493	0.338686	0.4773
POAG	Previously reported	7	11639804	C	T	rs2681046	intronic	THSD7A	NA	NA	26237	1382734	0.1656	0.075507	0.013105	8.337e-09	0.7505	17	+++??+-++++++++++-+	14	0	0.002341	0.100831	0.1453	0.171653	0.165418	0.06323	1.03769	0.0838651	0.0173988	1.43441e-06	0.294461	0.27565	0.0591599	0.0838651	-0.1594	0.171385	0.17916	0.0202104	0.397326	0.7505
ThC	Novel	7	146660507	A	G	rs138036214	intergenic	TPK1;CNTNAP2	dist=1824454;dist=113764	NA	169	25799	0.01423	1.8723	0.33882	3.274e-08	0.9552	2	??++???????????	2	0	6.101e-08	0.01598	0.006871	NA	NA	NA	NA	NA	Inf	NA	1.8764	1.7834	NA	NA	NA	0.34647	1.6212	NA	0.955264	0.9552
Asthma	Previously reported	7	2050418	TG	T	rs55638800	NA	NA	NA	NA	101043	894485	0.1624	-0.037673	0.0068884	4.522e-08	0.6976	17	--+-??-+-??--?????+-???????-+-+--	7	0	0.0004128	0.0389468	0.142269	0.113779	0.174151	0.3069	1.76226	-0.0388982	0.00743298	1.66614e-07	-0.159853	-0.0113655	-0.0246411	-0.0388982	-0.03266	0.087834	0.0629495	0.0212162	0.640629	0.6976
VTE	Novel	7	28219614	T	C	rs1513275	ncRNA_intronic	JAZF1-AS1	NA	NA	27987	1035290	0.2533	-0.063791	0.011257	1.454e-08	0.85	18	+----+--+----+--+-	9	0	2.107e-05	0.509826	0.425876	0.752681	0.195708	0.473762	3.84594	-0.0644275	0.0120176	8.27106e-08	-0.0836763	-0.068246	0.0876588	-0.0644275	0.0451436	0.0436299	0.0561907	0.127946	0.665809	0.85
Asthma	Previously reported	7	3127231	G	A	NA	intergenic	CARD11;LOC100129603	dist=83364;dist=13700	NA	131251	1482701	0.2885	0.031171	0.0051285	1.217e-09	0.2872	26	+-++??+++++++??-??++?+-++-++---+-	12	0	3.151e-06	0.0749108	0.329225	0.334624	0.277614	0.264617	1.20536	0.0228104	0.0057577	7.44096e-05	0.0482955	0.100395	0.0640961	0.0228104	-0.000582783	0.0648393	0.038372	0.012321	0.0118558	0.2872
Asthma	Novel	7	4735876	A	G	rs10257680	intronic	FOXK1	NA	NA	143575	1559191	0.6618	0.027562	0.0048954	1.799e-08	0.4938	26	++++??-++++-++++++++++?????+---++	16	0	0.0001028	0.84126	0.686746	0.880255	0.604849	0.703249	1.45533	0.0258214	0.00516124	5.6463e-07	0.033514	0.114724	0.0376859	0.0258214	0.02497	0.0541983	0.0515868	0.0205448	0.520349	0.4938
Asthma	Previously reported	7	50296955	A	C	rs9886239	intergenic	SPATA48;IKZF1	dist=137699;dist=7109	NA	153763	1647022	0.3753	-0.025245	0.0044184	1.107e-08	0.1779	33	-+-+-+-+-------+-+------+-+------	18	0	0.0004898	0.372948	0.439721	0.556935	0.327841	0.407293	1.6988	-0.0228012	0.00502321	5.64782e-06	-0.0237806	-0.000109291	-0.0393199	-0.0228012	-0.026915	0.0266509	0.0361558	0.011302	0.684847	0.1779
POAG	Previously reported	8	107496243	A	G	rs10216767	intronic	ANGPT1	NA	NA	26848	1460599	0.6801	0.066	0.010522	3.547e-10	0.3426	19	++++++-++++++++++-+	15	0	0.0001495	0.7571	0.6632	0.748485	0.663465	0.5583	1.14113	0.0693706	0.0132845	1.77073e-07	0.274	0.027699	0.0549439	0.0693706	-0.175	0.0939612	0.13639	0.017742	0.149545	0.3426
Asthma	Novel	8	11564982	C	A	rs7823100	downstream	BLK	dist=383	NA	52424	614091	0.3744	-0.041058	0.0073491	2.312e-08	0.972	13	??????----????????--?+?????---+--	5	0	1.609e-06	0.153887	0.330045	0.0236858	0.480544	0.2945	0.686815	-0.0398997	0.00756559	1.33602e-07	-0.056044	-0.0334358	0.0253645	-0.0398997	-0.1166	0.0550096	0.077015	0.0764972	0.612665	0.972
AAA	Previously reported	8	125465736	G	C	NA	intergenic	TRIB1;LINC00861	dist=27331;dist=456787	NA	9453	1446422	0.5448	-0.090397	0.016464	4.009e-08	0.87	13	-+-----+-----	11	0	0.0006601	0.7716	0.5858	0.5646	0.541561	NA	1.42477	-0.0893542	0.017914	6.10222e-07	0.16749	-0.049623	-0.10056	-0.0893542	NA	0.3804	0.26573	0.042568	0.909229	0.87
Gout	Novel	8	23927505	G	A	rs4872205	intergenic	STC1;ADAM28	dist=72699;dist=366535	NA	34526	1366928	0.5904	-0.051358	0.0086381	2.757e-09	0.762	24	----??--+-------+--+---++-	14	0	0.0003529	0.674307	0.652316	0.693149	0.542517	0.8278	1.52585	-0.0465783	0.0104448	8.2162e-06	0.0288138	-0.129983	-0.0656464	-0.0465783	-0.0192807	0.0655362	0.07582	0.0164373	0.452803	0.762
POAG	Previously reported	8	30655454	C	G	rs13268581	intronic	GTF2E2	NA	NA	26237	1382734	0.398	-0.061976	0.010335	2.013e-09	0.8103	17	---??+-----------+-	14	0	0.0008669	0.246829	0.3218	0.235213	0.438735	0.5524	1.25907	-0.0642784	0.0127026	4.18708e-07	-0.207525	-0.015892	-0.0559183	-0.0642784	0.08438	0.120358	0.13789	0.0182008	0.69065	0.8103
Asthma	Novel	8	70490593	C	T	rs6980853	intergenic	LOC101926892;TRAM1	dist=4906;dist=82625	NA	148045	1579632	0.6944	0.026716	0.0047732	2.179e-08	0.3459	31	++++??-++++++++++-+++-++-+-+++++-	17	0	0.0006756	0.598364	0.69071	0.928858	0.648356	0.558336	1.43264	0.0242782	0.00506116	1.61081e-06	0.053233	0.0674945	0.0128439	0.0242782	0.0852272	0.0347491	0.0381412	0.0231004	0.129269	0.3459
Gout	Novel	8	75566435	G	A	rs2943538	UTR3	HNF4G	NM_001330561:c.*2339G>A;NM_004133:c.*2339G>A	NA	37105	1448128	0.5549	0.058276	0.0081662	9.595e-13	0.5089	26	+--+-++++++++++++++--+++++	15	0	2.49e-06	0.837573	0.49005	0.42666	0.593615	0.491538	1.41097	0.0468831	0.0100721	3.24386e-06	0.0487373	0.162499	0.0810695	0.0468831	0.0384384	0.0625801	0.0759437	0.0149756	0.230967	0.5089
ThC	Novel	8	9043712	T	G	rs7005133	intronic	ERI1	NA	NA	6699	1613655	0.5057	0.11551	0.019953	7.07e-09	0.4672	15	+-+++++++++++++	13	0	0.001936	0.1737	0.4179	0.716044	0.468402	NA	1.5287	0.100989	0.0208938	1.34198e-06	0.46173	0.53097	0.227642	0.100989	NA	0.23523	0.26769	0.0727073	0.05921	0.4672
AAA	Previously reported	9	121655386	TG	T	rs5900493	NA	NA	NA	NA	8024	1371738	0.2658	0.11791	0.02059	1.025e-08	0.01992	11	++--?-+-++?++	9	0	1.879e-05	0.05659	0.1753	0.2258	0.272422	NA	0.828862	0.117645	0.022585	1.89864e-07	0.055241	-0.34041	0.13137	0.117645	NA	0.77779	0.31609	0.050849	0.536076	0.01992
POAG	Previously reported	9	133253171	T	C	rs77693339	UTR3	ABO	NM_020469:c.*2495A>G	NA	26848	1460599	0.1042	0.081946	0.01394	4.143e-09	0.1732	19	+--+++++++--+--++++	15	0	6.345e-05	0.09351	0.05464	0.170607	0.0877314	0.247	2.81541	0.072339	0.0195475	0.000215025	0.0625065	-0.10682	0.0904142	0.072339	0.5476	0.126885	0.26158	0.0202698	0.295928	0.1732
Asthma	Previously reported	9	34644524	T	C	rs2492363	intergenic	SIGMAR1;GALT	dist=6698;dist=2065	NA	150713	1628124	0.5051	-0.025003	0.0042711	4.797e-09	0.1902	32	--+---++-----?+-+-+-+---++++-----	17	0	0.000133	0.65289	0.580951	0.47552	0.508285	0.616045	1.2845	-0.0228031	0.00474386	1.53318e-06	0.00759068	-0.0198236	-0.0423616	-0.0228031	-0.038936	0.0270079	0.0360283	0.0113193	0.390497	0.1902
Asthma	Previously reported	9	89613644	T	G	rs10908903	intergenic	GADD45G;UNQ6494	dist=7090;dist=26139	NA	152469	1638824	0.4395	0.027045	0.0042577	2.124e-10	0.0109	32	++?++++++++++++-+--+++-+-++--+-+-	18	0	2.346e-07	0.545173	0.360491	0.312365	0.471122	0.41155	1.15718	0.0213694	0.00474394	6.65048e-06	0.00918503	0.106963	0.0603484	0.0213694	0.0317516	0.0260149	0.0365468	0.012065	0.0063037	0.0109
HF	Previously reported	9	95006476	A	G	rs147288039	intronic	AOPEP	NA	NA	12521	243107	0.01055	0.40002	0.070586	1.452e-08	0.3556	2	+?????-???????????????	2	1	9.885e-09	NA	NA	0.0105497	NA	NA	NA	NA	Inf	NA	NA	NA	0.400024	NA	NA	NA	NA	0.0705859	1	0.3556

### Sheet: STable 12 Loci diff between sex
STable 12: Genome-wide significant oci with different effect sizes in males and females
												Both-sex meta-analysis													Female only meta-analysis							Male-only meta-analysis
Endpoint	Category	Locus Index	CHR	POS (hg38)	REF	ALT (Effect)	rsid	Func.refGene	Gene.refGene	GeneDetail.refGene	ExonicFunc.refGene	N case	N control	allele frequency (ALT)	beta (ALT)	se	p-value	p-value for heterogeneity (Cochran’s Q)	Number of data sets (per biobank per ancestry)	direction_ALT	number of biobanks	number biobanks with significant association (p-value < 5E-8)	minimum p-value among all biobanks	allele frequency (ALT)	beta (ALT)	se	p-value	p-value for heterogeneity (Cochran’s Q)	direction_ALT	N case	N control	allele frequency (ALT)	beta (ALT)	se	p-value	p-value for heterogeneity (Cochran’s Q)	direction_ALT	N case	N control	p-value for heterogeneity (Cochran’s Q) between males and females
Asthma	Novel	159	18	79803334	G	A	rs11665567	intergenic	CTDP1;KCNG2	dist=46709;dist=60334	NA	148045	1579632	0.1889	0.030984	0.0055009	1.776e-08	0.4147	31	--+-??+++++++-+-++++++++++++-+-++	17	0	0.0008018	0.187683	0.050774	0.0081885	5.621e-10	0.03519	-++-??+++++++-+++++-+-++	63285	533414	0.186708	0.0031249	0.0099379	0.7532	0.8239	---+??-+-++-++--++--++	40800	454929	0.000215287
Asthma	Previously reported	92	9	6197392	T	C	NA	intergenic	RANBP6;IL33	dist=181768;dist=17757	NA	153763	1647022	0.7857	-0.1019	0.005177	3.027e-86	0.007119	33	-----------------+---+-++-+------	18	4	6.181e-34	0.786501	-0.092742	0.0075394	8.951e-35	0.8817	-------+----------+-----	66975	571976	0.795431	-0.13428	0.0093765	1.621e-46	0.1285	------+--------+-----+	42828	483757	0.000555652
COPD	Previously reported	11	4	7869528	G	T	rs6839086	intronic	AFAP1	NA	NA	81568	1310798	0.8263	-0.058354	0.0094786	7.441e-10	0.02169	26	--++--++------+----+----+-	16	0	1.029e-06	0.847816	-0.011432	0.015443	0.4591	0.1211	-++++-++-+-+-+-+---	28528	576863	0.83195	-0.091074	0.013697	2.946e-11	0.1329	--++-------+---+-	34693	489418	0.000114206
Gout	Previously reported	40	12	111792215	G	C	rs4646776	intronic	ALDH2	NA	NA	11371	364110	0.2309	-0.24084	0.017772	7.758e-42	0.056	5	-???????+-????????-??-????	5	2	2.804e-32	0.204191	-0.10067	0.055502	0.06971	0.05515	-????++??????	1082	143582	0.241529	-0.29319	0.023294	2.501e-36	0.229	-???????-???????	5731	120922	0.00138178
Gout	Previously reported	48	19	49467772	C	G	rs752383928	intronic	ALDH16A1	NA	NA	15361	474389	0.006186	1.9984	0.11108	2.299e-72	0.0009569	5	??????????++??++?+????????	5	2	1.346e-53	0.00735578	1.6377	0.29358	2.427e-08	0.9369	???????+??+??	1363	151175	0.00727075	2.7013	0.18056	1.326e-50	0.2621	?????????+?+????	3642	120064	0.00202915
Gout	Previously reported	15	4	88054586	T	C	rs2728099	intronic	PKD2	NA	NA	37105	1448128	0.1281	0.44741	0.011795	4.94065645841247e-324	1.328e-06	26	++-+++++++++++++-+++++++++	15	11	7.526e-82	0.123203	0.33744	0.032497	2.934e-25	0.574	+++++++++++++	4983	621453	0.131217	0.49171	0.016399	1.553e-197	2.507e-05	++-+++++++++-+-+	18619	522512	2.25368e-05
IPF	Previously reported	11	11	1219991	G	T	NA	intergenic	MUC5AC;MUC5B	dist=18853;dist=3075	NA	6075	996401	0.09947	0.84297	0.034295	2.057e-133	4.621e-23	13	?++?++++?+++-+?++	10	5	3.883e-80	0.108426	0.78629	0.069828	2.058e-29	6.149e-07	?++?+++++	1442	416398	0.109356	1.2517	0.059025	8.446e-100	6.906e-07	??+++++	1968	329603	3.57679e-07
POAG	Previously reported	46	11	120337548	T	G	rs4938799	intronic	ARHGEF12	NA	NA	26848	1460599	0.3827	0.072001	0.010033	7.151e-13	0.005642	19	++++-++++++++++-+++	15	0	1.072e-05	0.388321	0.10562	0.015662	1.546e-11	0.1921	++++-++++++++	10325	572656	0.379933	0.030983	0.01658	0.06167	0.8612	+-+++++++++++	9016	489024	0.00106625

### Sheet: STable 13 loci isex-stratified 
STable 13: Additional genome-wide significant loci identified by sex-stratified meta-analyses
																										Meta-analysis in the other sex
endpoint	sex	Category	PMID	LocusIndex	CHR	POS (hg38)	REF	ALT (Effect)	rsid	Func.refGene	Gene.refGene	GeneDetail.refGene	ExonicFunc.refGene	allele frequency (ALT)	beta (ALT)	se	p-value	p-value for heterogeneity (Cochran’s Q)	Number of data sets (per biobank per ancestry)	direction_ALT	number of biobanks	number biobanks with significant association (p-value < 5E-8)	N case	N control	minimum p-value among all biobanks	allele frequency (ALT)	beta (ALT)	se	p-value	p-value for heterogeneity (Cochran’s Q)	Number of data sets (per biobank per ancestry)	N case	N control	p-value for heterogeneity (Cochran’s Q) between sexes
AAA	Female	Novel	-	2	8	80560778	C	T	rs559631897	intergenic	ZBTB10;ZNF704	dist=34513;dist=67673	NA	0.001741	6.1661	1.1003	2.097e-08	0.04609	3	???+++	3	0	706	281519	4.556e-05	0.00186684	0.30221	0.38478	0.4322	0.07993	3	2731	236754	4.88896e-07
IPF	Male	Novel	-	3	19	45641397	A	AGACCT	rs71338787	intronic	EML2	NA	NA	0.1782	0.24661	0.0428	8.312e-09	0.9773	3	+??+??+	3	0	2052	366549	0.0001058	0.171711	-0.080785	0.052967	0.1272	0.9004	3	1295	415286	1.52676e-06
HCM	Male	Novel	-	3	2	28742944	G	A	rs192126675	intergenic	LOC100505774;PPP1CB	dist=6739;dist=8804	NA	0.00174	8.4381	1.5176	2.693e-08	0.9581	3	???+++?	3	0	418	61567	6.402e-05	0.00133682	-1.9427	1.6195	0.2303	0.8861	2	288	47501	2.9078e-06
AcApp	Male	Novel	-	3	2	110189351	G	A	rs142692122	intronic	NPHP1	NA	NA	0.0004327	6.9989	1.2617	2.906e-08	0.7018	2	??????++	2	0	1860	216567	7.437e-07	0.000543602	0.52004	0.63401	0.4121	0.05301	3	2263	265424	4.46871e-06
POAG	Male	Novel	-	1	1	109090713	G	A	rs111739240	upstream	TMEM167B	dist=51	NA	0.0008663	1.6851	0.2793	1.606e-09	0.165	4	?+?+??????-?-	4	1	1145	215123	1.103e-09	0.00128249	-0.15306	0.29747	0.6069	0.8437	4	1094	239265	6.64201e-06
HF	Male	Novel	-	2	12	77944869	C	T	rs78406893	intronic	NAV3	NA	NA	0.01987	1.2653	0.22572	2.078e-08	0.6584	2	????+???????+??	2	0	258	7551	8.207e-08	0.0170992	-0.16808	0.24451	0.4918	0.2474	3	949	18099	1.65153e-05
HF	Male	Novel	-	3	13	23051780	A	C	rs114130914	intergenic	LINC00621;SGCG	dist=135411;dist=129141	NA	0.001855	0.86033	0.14855	6.969e-09	0.4323	6	?+?++??????++?-	4	0	6706	222807	1.206e-05	0.00166794	-0.07796	0.17415	0.6544	0.8011	5	3769	269072	4.14721e-05
POAG	Male	Novel	-	5	3	118165571	T	C	rs150385013	intergenic	LINC02024;LOC105374060	dist=474646;dist=342840	NA	0.0008519	3.305	0.6019	3.998e-08	0.5531	3	????????+?+?+	3	0	1829	234888	7.805e-05	0.000913133	0.2566	0.46502	0.5811	0.6546	5	2469	298729	6.12774e-05
COPD	Female	Novel	-	1	2	59295660	A	G	rs6727119	intergenic	LINC01793;MIR4432HG	dist=16260;dist=1063556	NA	0.4364	-0.053923	0.009703	2.739e-08	0.3312	19	++-+--+-------++---	12	0	28528	576863	0.000502	0.434899	-0.0015693	0.0088026	0.8585	0.9352	17	34693	489418	6.4371e-05
IPF	Male	Novel	-	5	23	154784234	C	T	rs5945238	intergenic	NONE;NONE	dist=NONE;dist=NONE	NA	0.07196	0.20657	0.037012	2.389e-08	0.3965	6	++?++++	6	0	2888	436504	0.0001639	0.074547	-0.082548	0.062933	0.1896	0.436	6	2005	503046	7.49555e-05
HF	Male	Novel	-	5	14	74272679	C	T	rs773255434	intergenic	VSX2;ABCD4	dist=9941;dist=12590	NA	0.0007335	9.0911	1.6515	3.698e-08	0.3982	2	??????????++???	2	0	845	31823	9.795e-07	0.000779185	0.74053	1.372	0.5894	0.4816	2	584	41100	0.000100527
Stroke	Female	Previously reported	27790247,32047268	3	16	56972678	C	T	NA	intronic	CETP	NA	NA	0.1793	0.078392	0.013712	1.083e-08	0.1232	16	++-+++-+-++--+-+	12	0	23165	578539	0.0002691	0.177475	0.0071646	0.012309	0.5605	0.2562	15	30595	467567	0.000110853
COPD	Male	Novel	-	1	1	30718577	G	C	NA	intronic	MATN1	NA	NA	0.006889	1.6755	0.27971	2.094e-09	0.4055	3	??????????+++????	3	0	4545	45687	5.731e-05	0.00760197	0.34484	0.24747	0.1635	0.3208	3	4326	57810	0.000366678
POAG	Male	Novel	-	7	5	160497214	C	T	rs17057880	intergenic	MIR3142HG;ATP10B	dist=9788;dist=65906	NA	0.01449	1.7947	0.30598	4.478e-09	8.529e-05	3	?-++?????????	2	1	239	11192	1.027e-10	0.0141699	0.098275	0.39381	0.8029	0.547	3	408	17977	0.000669835
HF	Male	Novel	-	4	13	80501608	A	G	rs558513680	intergenic	SPRY2;LINC00377	dist=160482;dist=516783	NA	0.001037	1.6204	0.29126	2.646e-08	0.7437	3	?????????+?+??+	3	0	8793	238501	7.618e-06	0.00102149	0.017216	0.37981	0.9638	0.6603	3	5493	284363	0.000809526
Asthma	Female	Novel	-	2	10	106455689	G	C	rs12262856	intergenic	LINC02624;SORCS1	dist=266967;dist=117974	NA	0.1461	0.054554	0.0098869	3.433e-08	0.1123	23	?-++-+++++++++++++-++++-	12	0	60218	496312	0.002075	0.141943	0.0019207	0.012441	0.8773	0.9536	21	36570	396488	0.000925952
Stroke	Male	Novel	-	1	16	9150111	C	G	rs9929028	intergenic	C16orf72;LINC02177	dist=28476;dist=205477	NA	0.01114	1.6166	0.2943	3.945e-08	0.7268	2	?+??+??????????	2	0	347	7737	1.305e-06	0.010997	0.3529	0.27246	0.1952	0.7098	4	1053	20758	0.00162756
Asthma	Male	Previously reported	30929738,32296059	47	6	253272	G	A	rs12193595	intergenic	LOC285766;DUSP22	dist=47788;dist=38785	NA	0.07575	-0.093259	0.017022	4.288e-08	0.1209	18	?-+-??-+-?--+--+-++---	10	0	33707	341375	0.0001477	0.07513	-0.024472	0.013799	0.07616	0.8282	20	55466	417967	0.00169435
Asthma	Female	Previously reported	31361310,31669095,32296059,32910899	30	15	41491616	A	G	rs1757463	intergenic	RTF1;ITPKA	dist=8053;dist=2258	NA	0.2795	0.038893	0.006883	1.6e-08	0.9204	22	++?++++-+++++++-+--?--++	13	0	66264	567107	6.058e-06	0.276128	0.0054078	0.0083738	0.5184	0.2016	21	42193	479849	0.00200721
Asthma	Female	Novel	-	10	2	202534221	G	A	rs1199498	intronic	BMPR2	NA	NA	0.5536	0.049323	0.0089877	4.067e-08	0.2332	13	??????++++???+?++?-+-+++	5	0	33060	321385	0.0001119	0.558859	0.0051546	0.01113	0.6433	0.8837	11	20302	266908	0.00201882
POAG	Female	Novel	-	3	4	81254078	C	T	rs116625313	intergenic	PRKG2;RASGEF1B	dist=38856;dist=172315	NA	0.01578	1.5188	0.27363	2.847e-08	0.9796	3	?+++?????????	2	0	408	17977	3.815e-06	0.017942	-0.59319	0.63262	0.3484	0.3313	2	155	7705	0.00218301
Asthma	Female	Novel	-	7	17	68019890	T	C	NA	intergenic	C17orf58;KPNA2	dist=26284;dist=15845	NA	0.3341	0.042642	0.0075592	1.69e-08	0.7874	22	++++??+-++++++++++-++-+-	12	0	63285	533414	0.0007582	0.348496	0.0085562	0.0090754	0.3458	0.7701	20	40800	454929	0.0039031
Asthma	Male	Novel	-	5	8	102119072	T	C	rs659398	intronic	NCALD	NA	NA	0.6787	-0.047136	0.0084603	2.527e-08	0.4587	20	---+??-+----------+--+	12	0	40800	454929	0.0009573	0.683073	-0.015362	0.0070554	0.02946	0.8727	22	63285	533414	0.00392268
Gout	Male	Novel	-	10	19	7239947	T	G	rs56312883	intronic	INSR	NA	NA	0.1737	0.10542	0.019079	3.29e-08	0.8578	14	?-++-++++?++-+++	8	0	10474	343476	0.0001623	0.169947	-0.0072859	0.034219	0.8314	0.4259	11	3368	424401	0.00401813
Gout	Female	Novel	-	4	3	13352013	G	T	NA	intronic	NUP210	NA	NA	0.01143	1.5048	0.27502	4.459e-08	0.7481	2	?+?+?????????	2	0	405	13731	1.675e-06	0.0123046	0.43156	0.29697	0.1462	0.3438	3	577	9302	0.00801174
POAG	Male	Novel	-	2	10	27896765	T	C	NA	intronic	ARMC4	NA	NA	0.001085	1.4832	0.25478	5.836e-09	0.03213	4	?+-+????????-	3	1	1054	197611	2.764e-08	0.00134603	0.60784	0.26321	0.02092	0.3901	5	1239	262787	0.0168673
VTE	Female	Novel	-	5	7	143516258	A	G	NA	ncRNA_intronic	EPHA1-AS1	NA	NA	0.7345	-0.091059	0.016356	2.586e-08	0.4457	9	-+-??----+-	5	0	11075	396657	0.000805	0.734267	-0.03665	0.016556	0.02685	0.9968	7	10386	314615	0.0193931
AAA	Male	Previously reported	32981348	5	1	54309682	G	A	rs534570261	intronic	SSBP3	NA	NA	0.002048	1.6696	0.3013	3.003e-08	0.8215	5	????+++++	5	0	3875	330322	0.000215	0.00191844	0.13524	0.58362	0.8168	0.475	4	853	398880	0.0194864
HF	Male	Novel	-	6	3	12800305	A	G	rs7650482	intronic	CAND2	NA	NA	0.5513	0.051297	0.0094025	4.879e-08	0.0245	15	++-+-+-+-++++-+	10	0	31330	507776	4.449e-05	0.560707	0.019575	0.010735	0.06822	0.3043	14	24060	609246	0.0262221
AAA	Male	Previously reported	32981348	12	12	57133500	T	C	rs11172113	intronic	LRP1	NA	NA	0.3627	-0.11904	0.021144	1.803e-08	0.09506	9	--+----+-	8	0	5639	454406	0.0002153	0.373285	-0.022179	0.042349	0.6005	0.1895	6	1289	514069	0.0407238
ThC	Female	Novel	-	4	5	4293756	C	A	rs77196913	intergenic	IRX1;LINC02114	dist=692353;dist=479725	NA	0.0001968	12.738	2.2383	1.262e-08	0.04497	2	??+???????+	2	0	409	234900	1.117e-07	NA	NA	NA	NA	NA	NA	NA	NA	NA

### Sheet: STable 14 compare GBMI to GWAS
STable 14: Comparing the effect sizes of index variants in the all-biobank meta-analysis by GBMI and in previous GWASs
CHR	POS (hg38)	REF (Effect)	ALT (Effect)	beta_GBMI	se_GBMI	p_GBMI	AF_GBMI	beta_GWAS	se_GWAS	p_GWAS	AF_GWAS	endpoint	PMID of the previous GWAS
10	9004682	A	G	-0.091646	0.0052441	2.18e-68	0.7996	-0.101012	0.0178168	1.43e-08	NA	Asthma	PMID: 29273806
11	76590272	C	T	0.051018	0.0045026	9.241e-30	0.3282	0.0959228	0.0137678	3.23e-12	NA	Asthma
12	57109992	C	T	0.048651	0.0043834	1.271e-28	0.3862	0.0759483	0.013024	5.5e-09	NA	Asthma
15	60777222	A	G	-0.061102	0.0069641	1.727e-18	0.1441	-0.122029	0.0187892	8.32e-11	NA	Asthma
15	67157322	A	G	0.060612	0.0045394	1.147e-40	0.3064	0.103424	0.013567	2.47e-14	NA	Asthma
16	11106123	G	A	-0.062739	0.0056041	4.305e-29	0.1643	-0.100271	0.0157799	2.09e-10	NA	Asthma
17	39720582	A	G	-0.070342	0.0046199	2.378e-52	0.6424	-0.151829	0.0136227	7.55e-29	NA	Asthma
17	49384071	G	A	0.045887	0.004631	3.819e-23	0.342	0.0776754	0.0131272	3.28e-09	NA	Asthma
2	102341256	C	T	0.082257	0.004348	8.066e-80	0.386	0.116009	0.0127491	9.08e-20	NA	Asthma
5	111069301	A	C	0.080083	0.004989	5.538e-58	0.2618	0.140203	0.0134563	2.03e-25	NA	Asthma
5	132660272	A	G	-0.072677	0.0050289	2.442e-47	0.7592	-0.11964	0.0155377	1.36e-14	NA	Asthma
5	142112854	C	A	0.042114	0.005409	6.925e-15	0.6246	0.0795664	0.0129698	8.53e-10	NA	Asthma
6	28744470	A	G	0.038959	0.006722	6.803e-09	0.1145	0.104861	0.017965	5.32e-09	NA	Asthma
6	31504943	G	T	0.0616	0.0050988	1.327e-33	0.226	0.0931181	0.0147589	2.8e-10	NA	Asthma
6	32636595	G	A	0.11878	0.0049179	7.092e-129	0.5652	0.147072	0.0133172	2.35e-28	NA	Asthma
6	90276967	G	A	-0.062395	0.0048659	1.219e-37	0.2677	-0.0955447	0.01336	8.58e-13	NA	Asthma
8	80366650	G	A	-0.044605	0.0045051	4.126e-23	0.6018	-0.0729329	0.013167	3.04e-08	NA	Asthma
9	6209697	A	G	-0.10058	0.0052104	5.043e-83	0.7907	-0.158148	0.0141255	4.27e-29	NA	Asthma
1	109275908	C	T	0.18242	0.020854	2.178e-18	0.7994	0.139762	0.0198881	6.45e-12	0.7796	AAA	PMID: 32981348
1	154447416	G	A	-0.10914	0.023984	5.353e-06	0.398	-0.131028	0.0179092	3.01e-14	0.3972	AAA
1	214269138	T	C	-0.061555	0.02074	0.002998	0.2522	-0.0953102	0.0185611	1.13e-06	0.2885	AAA
1	55039974	G	T	-0.21534	0.068787	0.001745	0.01858	-0.457425	0.0706003	6.43e-11	0.0161	AAA
10	89243047	C	T	0.080646	0.01746	3.856e-06	0.3424	0.0953102	0.0139181	1.46e-10	0.3392	AAA
11	116778201	G	C	-0.13793	0.02253	9.241e-10	0.8481	-0.165514	0.0193842	4.59e-19	0.8604	AAA
11	130410772	A	G	0.1117	0.019246	6.476e-09	0.6727	0.122218	0.0135484	7e-16	0.6306	AAA
12	57133500	T	C	-0.092256	0.017171	7.755e-08	0.3954	-0.0953102	0.0185611	5.99e-08	0.4019	AAA
13	22297307	A	G	-0.13707	0.019462	1.884e-12	0.2504	-0.131028	0.0223917	9.49e-10	0.2228	AAA
15	78623530	C	A	0.12029	0.018053	2.679e-11	0.3311	0.113329	0.0158781	9.06e-14	0.3679	AAA
16	84885919	A	G	0.040925	0.019828	0.03902	0.2541	0.0861777	0.0163135	3.11e-08	0.2545	AAA
18	22613705	T	C	-0.083469	0.016536	4.471e-07	0.5101	-0.10436	0.0137927	3.63e-14	0.5169	AAA
19	11080624	G	A	-0.1303	0.027987	3.226e-06	0.09719	-0.139762	0.0266435	1.28e-07	0.1235	AAA
19	44908684	T	C	0.11376	0.023152	8.938e-07	0.1538	0.157004	0.0197173	1.16e-15	0.1401	AAA
2	20679060	T	C	-0.1045	0.016935	6.811e-10	0.4924	-0.0953102	0.0139181	8.58e-13	0.5369	AAA
20	45980262	G	A	0.17115	0.024112	1.263e-12	0.1461	0.139762	0.0221968	8e-10	0.1654	AAA
20	63849998	G	T	-0.1298	0.042718	0.002377	0.05023	-0.231112	0.0405777	8.33e-09	0.0428	AAA
21	38447907	C	T	0.067591	0.018223	0.0002079	0.3226	0.0953102	0.0185611	8.05e-07	0.3345	AAA
4	87851383	C	T	0.0478	0.017701	0.006926	0.6866	0.0861777	0.0140459	1.9e-08	0.6659	AAA
6	160564494	G	A	0.31896	0.035171	1.203e-19	0.06485	0.24686	0.0279297	3.64e-18	0.0663	AAA
6	36681039	A	T	0.0008255	0.017309	0.962	0.4357	0.0953102	0.0139181	9.5e-11	0.4028	AAA
8	125483576	C	T	-0.085475	0.017132	6.063e-07	0.4175	-0.0953102	0.0139181	1.05e-10	0.4354	AAA
9	121660124	G	A	0.10259	0.018618	3.582e-08	0.2632	0.113329	0.0182293	5.75e-09	0.2571	AAA
9	22093300	A	T	0.21606	0.029858	4.607e-13	0.5356	0.19062	0.0168724	6.94e-29	0.4951	AAA
1	145709377	C	T	-0.084779	0.010587	1.171e-15	0.3697	-0.09	0.0132	9.885e-12	0.4739	Gout	PMID: 31578528
1	155185239	G	A	0.10414	0.0091801	7.938e-30	0.4292	0.0778	0.013	2.429e-09	0.5759	Gout
1	26695422	G	C	0.17653	0.032963	8.539e-08	0.02652	0.3353	0.0416	7.896e-16	0.0241	Gout
10	117722792	G	A	0.086214	0.011706	1.771e-13	0.2271	0.0241	0.0179	0.1789	0.1546	Gout
10	124715572	G	A	-0.049566	0.0092348	7.994e-08	0.6682	-0.0551	0.0137	5.717e-05	0.675	Gout
10	50885664	C	T	0.080321	0.012625	1.988e-10	0.1497	0.1027	0.0166	6.312e-10	0.1806	Gout
10	58515168	C	T	-0.080866	0.0086988	1.456e-20	0.5072	-0.0564	0.0129	1.141e-05	0.4679	Gout
10	59709780	T	C	0.090623	0.013363	1.189e-11	0.83	0.1457	0.0156	8.484e-21	0.7718	Gout
10	87184574	T	C	0.070238	0.010195	5.611e-12	0.4243	0.0363	0.013	0.005329	0.5814	Gout
11	30727543	T	C	-0.048545	0.0088968	4.857e-08	0.4213	-0.0481	0.0133	0.0002969	0.4432	Gout
12	42388529	C	T	0.043747	0.0087903	6.469e-07	0.5919	0.0275	0.0131	0.03516	0.5992	Gout
12	57449928	G	A	-0.081045	0.011676	3.893e-12	0.1739	-0.1497	0.0155	5.417e-22	0.2441	Gout
15	75902197	G	C	0.067341	0.0088182	2.23e-14	0.4695	0.0776	0.0129	1.751e-09	0.5123	Gout
15	98729846	C	T	-0.060212	0.0088652	1.106e-11	0.5872	-0.0555	0.0137	5.408e-05	0.6305	Gout
16	69541335	G	A	0.083249	0.01174	1.329e-12	0.1705	0.0803	0.0157	3.239e-07	0.2214	Gout
17	61379228	C	T	0.10681	0.0099556	7.507e-27	0.6864	0.0903	0.017	1.06e-07	0.8141	Gout
18	60196236	T	G	0.071915	0.010411	4.939e-12	0.2147	0.0674	0.0144	2.876e-06	0.2705	Gout
2	169155689	T	C	-0.06329	0.010358	9.962e-10	0.6318	-0.0822	0.0156	1.46e-07	0.7579	Gout
2	176410209	C	T	0.063488	0.010772	3.775e-09	0.1994	0.0619	0.0161	0.0001187	0.2	Gout
2	182181098	T	C	-0.055539	0.008746	2.15e-10	0.5706	-0.0265	0.0128	0.03904	0.507	Gout
2	202583152	G	A	0.08852	0.0139	1.912e-10	0.1116	0.0636	0.0198	0.001344	0.1224	Gout
2	27508073	T	C	-0.13123	0.0088308	5.911e-50	0.5768	-0.1887	0.0134	6.397e-45	0.61	Gout
2	69593876	A	C	-0.088757	0.015404	8.308e-09	0.08966	-0.0539	0.0192	0.005042	0.1322	Gout
20	44429456	C	G	-0.040949	0.0093631	1.223e-05	0.5159	-0.0478	0.0136	0.0004245	0.6055	Gout
20	58896988	A	G	-0.057487	0.0094216	1.05e-09	0.6979	-0.0224	0.0136	0.09859	0.6602	Gout
22	43928975	G	A	-0.087663	0.0099797	1.576e-18	0.2909	-0.1101	0.0161	7.404e-12	0.2206	Gout
3	53028645	T	C	0.072208	0.008766	1.762e-16	0.4704	0.093	0.013	7.313e-13	0.4252	Gout
4	145796402	G	T	0.055756	0.010575	1.345e-07	0.6121	0.0161	0.0165	0.3296	0.8013	Gout
4	88054586	T	C	0.4328	0.012389	2.149e-267	0.1427	0.545	0.0209	2.79e-149	0.0943	Gout
4	9993558	G	C	0.29933	0.0096116	6.471e-213	0.6882	0.4074	0.0154	3.15e-154	0.7535	Gout
5	177301457	G	T	0.048522	0.00959	4.2e-07	0.6484	0.0439	0.0155	0.004679	0.7778	Gout
5	73130310	G	C	-0.079001	0.010322	1.958e-14	0.2911	-0.0822	0.0143	9.789e-09	0.3147	Gout
6	25808859	C	T	0.13756	0.009649	4.108e-46	0.6797	0.1621	0.013	1.173e-35	0.5529	Gout
6	30108087	A	G	-0.053482	0.0095629	2.236e-08	0.6839	-0.0336	0.0135	0.01309	0.6029	Gout
6	43302413	C	T	0.072951	0.009205	2.277e-15	0.3213	0.0544	0.0139	9.351e-05	0.309	Gout
6	7085279	G	A	-0.070811	0.011297	3.658e-10	0.565	-0.0945	0.0139	1.15e-11	0.6617	Gout
7	1247276	T	C	0.054774	0.01013	6.394e-08	0.5512	0.0624	0.0156	6.393e-05	0.699	Gout
7	150986933	G	A	0.18332	0.035025	1.659e-07	0.02378	0.1669	0.0377	9.502e-06	0.0365	Gout
7	73608416	G	A	-0.096504	0.013933	4.317e-12	0.1151	-0.1589	0.0196	6.083e-16	0.1243	Gout
8	23927505	G	A	-0.047225	0.009429	5.486e-07	0.6025	-0.0199	0.0133	0.1342	0.5593	Gout
8	75566435	G	A	0.05871	0.0088318	2.98e-11	0.5458	0.0608	0.013	2.765e-06	0.5727	Gout

### Sheet: STable 15 PheWAS look-up UKBB
STable 15. PheWAS look-up in the UK Biobank for index variants in GBMI
					all-biobank meta-analysis in GBMI										Association in UK Biobank (Zhou et al., 2020)
CHR	POS (hg38)	rs ID	gene	Func.refGene	ref	alt (Effect)	rs id	beta	se	frequency (alt)	Endpoint	cntbbknumber of biobanks	p-value	direction	phenotype	group	UKBB_REF	UKBB_ALT	UKBB_allele_frequency (ALT)	phecode	UKNN_number_cases	UKBB_number_controls	UKBB_beta	UKBB_sebeta	UKBB_p value
10	99523632	rs10748782	GOT1;LINC01475	intergenic	T	G	rs10748782	0.053624	0.0085116	0.5447	AcApp	10	2.974e-10	+-++++-+++	Ulcerative colitis	digestive	T	G	0.521543	555.2	3195	334783	-0.151	0.0254	2.68e-09
12	111395984	rs10774624	PHETA1;SH2B3	intergenic	G	A	rs10774624	0.043648	0.0074662	0.5909	HF	11	5.034e-09	?+++??+------+---?--+-	Hypothyroidism	endocrine/metabolic	G	A	0.513716	244	14871	391429	0.176	0.0125	2.42e-45
6	167040609	rs162295	FGFR1OP	UTR3	A	C	rs162295	0.025859	0.0045663	0.3095	Asthma	18	1.487e-08	+-++++---+++++++--++-+++++++++-++	Hypothyroidism	endocrine/metabolic	A	C	0.288092	244	14871	391429	-0.0855	0.0136	3.69e-10
6	90238757	rs62408222	BACH2	intronic	A	G	rs62408222	0.06332	0.0048672	0.2645	Asthma	18	1.08e-38	---+-----------------+-----------	Hypothyroidism	endocrine/metabolic	A	G	0.350626	244	14871	391429	-0.0896	0.0129	4.04e-12
12	111277393	rs1265565	CUX2	intronic	C	T	rs1265565	0.059281	0.0097463	0.3331	VTE	9	1.184e-09	+++++-++--+++?+-++	Hypothyroidism	endocrine/metabolic	C	T	0.375826	244	14871	391429	0.127	0.0127	2.18e-23
6	167040609	rs162295	FGFR1OP	UTR3	A	C	rs162295	0.025859	0.0045663	0.3095	Asthma	18	1.487e-08	+-++++---+++++++--++-+++++++++-++	Hypothyroidism NOS	endocrine/metabolic	A	C	0.288111	244.4	14171	391429	-0.0868	0.014	5.07e-10
12	111277393	rs1265565	CUX2	intronic	C	T	rs1265565	0.059281	0.0097463	0.3331	VTE	9	1.184e-09	+++++-++--+++?+-++	Hypothyroidism NOS	endocrine/metabolic	C	T	0.375759	244.4	14171	391429	0.124	0.013	1.51e-21
12	111395984	rs10774624	PHETA1;SH2B3	intergenic	G	A	rs10774624	0.043648	0.0074662	0.5909	HF	11	5.034e-09	?+++??+------+---?--+-	Hypothyroidism NOS	endocrine/metabolic	G	A	0.513751	244.4	14171	391429	0.18	0.0128	2.56e-45
6	90238757	rs62408222	BACH2	intronic	A	G	rs62408222	0.06332	0.0048672	0.2645	Asthma	18	1.08e-38	---+-----------------+-----------	Hypothyroidism NOS	endocrine/metabolic	A	G	0.35064	244.4	14171	391429	-0.0957	0.0132	4.59e-13
10	92669710	rs7918084	KIF11;HHEX	intergenic	C	T	rs7918084	0.035582	0.0044257	0.6171	Asthma	18	8.992e-16	++++++-+++++++++++++++++++-+--+++	Diabetes mellitus	endocrine/metabolic	C	T	0.549076	250	20203	388756	-0.0723	0.0108	2.61e-11
10	92669710	rs7918084	KIF11;HHEX	intergenic	C	T	rs7918084	0.035582	0.0044257	0.6171	Asthma	18	8.992e-16	++++++-+++++++++++++++++++-+--+++	Type 2 diabetes	endocrine/metabolic	C	T	0.549095	250.2	18945	388756	-0.075	0.0112	2.09e-11
11	61826344	rs174568	FADS2	intronic	C	T	NA	0.036518	0.0044388	0.3739	Asthma	18	1.921e-16	--+-++--++--------+----+?+--+---+	Cholelithiasis	digestive	C	T	0.3451	574.1	13777	391307	-0.0786	0.0132	2.83e-09
9	22052735	rs6475604	CDKN2B-AS1	ncRNA_intronic	T	C	rs6475604	0.15503	0.010816	0.634	POAG	15	1.356e-46	+++++++++++++++++++	Diabetes mellitus	endocrine/metabolic	T	C	0.56957	250	20203	388756	0.0603	0.0109	2.96e-08
7	28140937	rs864745	JAZF1	intronic	T	C	rs864745	0.035887	0.0043076	0.4335	Asthma	18	8.006e-17	---------+------------+-+--------	Diabetes mellitus	endocrine/metabolic	T	C	0.50587	250	20203	388756	0.079	0.0107	2e-13
16	53766065	rs9930333	FTO	intronic	T	G	NA	0.028059	0.0045376	0.4046	Asthma	16	6.268e-10	?-+++--++-+++?++++-++-++++--+++++	Diabetes mellitus	endocrine/metabolic	T	G	0.422076	250	20203	388756	0.0973	0.0109	3.93e-19
16	53769311	rs62048402	FTO	intronic	G	A	rs62048402	0.050284	0.0065836	0.3597	HF	13	2.211e-14	++++-+++++-++++++++--+	Diabetes mellitus	endocrine/metabolic	G	A	0.402483	250	20203	388756	0.0989	0.011	1.9e-19
16	53766065	rs9930333	FTO	intronic	T	G	NA	0.028059	0.0045376	0.4046	Asthma	16	6.268e-10	?-+++--++-+++?++++-++-++++--+++++	Type 2 diabetes	endocrine/metabolic	T	G	0.422076	250.2	18945	388756	0.103	0.0112	4.36e-20
19	44908684	rs429358	APOE	exonic	T	C	rs429358	0.049172	0.0085904	0.1398	COPD	16	1.04e-08	-++------+---+---+------+-	Disorders of lipid metabolism	endocrine/metabolic	T	C	0.156233	272	35927	373034	-0.204	0.0117	5.97e-68
7	28140937	rs864745	JAZF1	intronic	T	C	rs864745	0.035887	0.0043076	0.4335	Asthma	18	8.006e-17	---------+------------+-+--------	Type 2 diabetes	endocrine/metabolic	T	C	0.505884	250.2	18945	388756	0.0828	0.0111	8.79e-14
16	53769311	rs62048402	FTO	intronic	G	A	rs62048402	0.050284	0.0065836	0.3597	HF	13	2.211e-14	++++-+++++-++++++++--+	Type 2 diabetes	endocrine/metabolic	G	A	0.402485	250.2	18945	388756	0.105	0.0113	1.73e-20
9	133276354	rs600038	ABO;SURF6	intergenic	C	T	rs600038	0.051976	0.0074204	0.7799	HF	13	2.479e-12	-+?--+---+---+-+-++-+-	Disorders of lipid metabolism	endocrine/metabolic	C	T	0.208004	272	35927	373034	0.0667	0.0103	8.91e-11
9	22124141	rs7857118	CDKN2B-AS1;DMRTA1	intergenic	A	T	rs7857118	0.043202	0.0064814	0.5259	HF	12	2.639e-11	++++??+++++-+++-++-+++	Disorders of lipid metabolism	endocrine/metabolic	A	T	0.50565	272	35927	373034	0.0687	0.00835	1.98e-16
6	160589086	rs10455872	LPA	intronic	A	G	rs10455872	0.11551	0.015208	0.05857	HF	12	3.076e-14	?-+-++-++-+++++--?+-++	Disorders of lipid metabolism	endocrine/metabolic	A	G	0.080796	272	35927	373034	0.22	0.0155	5.65e-46
8	125465736	rs2001945	TRIB1;LINC00861	intergenic	G	C	NA	0.090397	0.016464	0.5448	AAA	11	4.009e-08	-+-----+-----	Disorders of lipid metabolism	endocrine/metabolic	G	C	0.521151	272	35927	373034	0.0942	0.00835	1.72e-29
2	27508073	rs1260326	GCKR	exonic	T	C	rs1260326	0.138	0.0081866	0.5882	Gout	15	9.272e-64	------++-----------++--+--	Disorders of lipid metabolism	endocrine/metabolic	T	C	0.60765	272	35927	373034	0.065	0.00853	2.46e-14
11	116792991	rs662799	APOA5	upstream	G	A	rs662799	0.16844	0.027398	0.8983	AAA	11	7.851e-10	--++------+--	Disorders of lipid metabolism	endocrine/metabolic	G	A	0.941212	272	35927	373034	0.164	0.0179	3.32e-20
9	22052735	rs6475604	CDKN2B-AS1	ncRNA_intronic	T	C	rs6475604	0.15503	0.010816	0.634	POAG	15	1.356e-46	+++++++++++++++++++	Disorders of lipid metabolism	endocrine/metabolic	T	C	0.569569	272	35927	373034	0.0471	0.00843	2.35e-08
6	160589086	rs10455872	LPA	intronic	A	G	rs10455872	0.32087	0.03512	0.06486	AAA	10	6.451e-20	?++++++++++++	Disorders of lipid metabolism	endocrine/metabolic	A	G	0.080796	272	35927	373034	0.22	0.0155	5.65e-46
19	48714803	rs35866622	MAMSTR	intronic	C	T	rs35866622	0.0603	0.0099207	0.3833	VTE	8	1.215e-09	+++??++++-+++?++++	Disorders of lipid metabolism	endocrine/metabolic	C	T	0.498804	272	35927	373034	0.0466	0.0084	2.88e-08
6	160589086	rs10455872	LPA	intronic	A	G	rs10455872	0.11551	0.015208	0.05857	HF	12	3.076e-14	?-+-++-++-+++++--?+-++	Disorders of lipid metabolism	endocrine/metabolic	A	G	0.080796	272	35927	373034	0.22	0.0155	5.65e-46
19	44908684	rs429358	APOE	exonic	T	C	rs429358	0.049172	0.0085904	0.1398	COPD	16	1.04e-08	-++------+---+---+------+-	Hyperlipidemia	endocrine/metabolic	T	C	0.156236	272.1	35844	373034	-0.204	0.0117	2.98e-68
19	10793296	rs11880613	DNM2	intronic	G	A	rs11880613	0.050776	0.0088613	0.1733	Stroke	16	1.004e-08	--+---+--+----+--+-----	Disorders of lipid metabolism	endocrine/metabolic	G	A	0.191856	272	35927	373034	0.067	0.0106	3e-10
9	22124505	rs1333047	CDKN2B-AS1;DMRTA1	intergenic	A	T	rs1333047	0.061262	0.006906	0.5193	Stroke	16	7.26e-19	++-+++++++++++-++++++-+	Disorders of lipid metabolism	endocrine/metabolic	A	T	0.489623	272	35927	373034	0.0694	0.00835	9.17e-17
6	160589086	rs10455872	LPA	intronic	A	G	rs10455872	0.32087	0.03512	0.06486	AAA	10	6.451e-20	?++++++++++++	Disorders of lipid metabolism	endocrine/metabolic	A	G	0.080796	272	35927	373034	0.22	0.0155	5.65e-46
9	22098620	rs2891168	CDKN2B-AS1	ncRNA_intronic	A	G	rs2891168	0.20245	0.016449	0.4643	AAA	11	8.192e-35	+++++++++++++	Disorders of lipid metabolism	endocrine/metabolic	A	G	0.486827	272	35927	373034	0.0675	0.00835	5.96e-16
19	10793296	rs11880613	DNM2	intronic	G	A	rs11880613	0.050776	0.0088613	0.1733	Stroke	16	1.004e-08	--+---+--+----+--+-----	Hyperlipidemia	endocrine/metabolic	G	A	0.191858	272.1	35844	373034	0.0669	0.0106	3.21e-10
6	160589086	rs10455872	LPA	intronic	A	G	rs10455872	0.11551	0.015208	0.05857	HF	12	3.076e-14	?-+-++-++-+++++--?+-++	Hyperlipidemia	endocrine/metabolic	A	G	0.0808	272.1	35844	373034	0.222	0.0155	1.99e-46
19	44908684	rs429358	APOE	exonic	T	C	rs429358	0.049172	0.0085904	0.1398	COPD	16	1.04e-08	-++------+---+---+------+-	Hypercholesterolemia	endocrine/metabolic	T	C	0.156133	272.11	33242	373034	-0.207	0.0121	6.23e-66
9	22052735	rs6475604	CDKN2B-AS1	ncRNA_intronic	T	C	rs6475604	0.15503	0.010816	0.634	POAG	15	1.356e-46	+++++++++++++++++++	Hyperlipidemia	endocrine/metabolic	T	C	0.569574	272.1	35844	373034	0.0473	0.00843	1.95e-08
6	160589086	rs10455872	LPA	intronic	A	G	rs10455872	0.11551	0.015208	0.05857	HF	12	3.076e-14	?-+-++-++-+++++--?+-++	Hyperlipidemia	endocrine/metabolic	A	G	0.0808	272.1	35844	373034	0.222	0.0155	1.99e-46
8	125465736	rs2001945	TRIB1;LINC00861	intergenic	G	C	NA	0.090397	0.016464	0.5448	AAA	11	4.009e-08	-+-----+-----	Hyperlipidemia	endocrine/metabolic	G	C	0.521148	272.1	35844	373034	0.0944	0.00835	1.23e-29
9	22098620	rs2891168	CDKN2B-AS1	ncRNA_intronic	A	G	rs2891168	0.20245	0.016449	0.4643	AAA	11	8.192e-35	+++++++++++++	Hyperlipidemia	endocrine/metabolic	A	G	0.486824	272.1	35844	373034	0.0675	0.00835	6.24e-16
11	116792991	rs662799	APOA5	upstream	G	A	rs662799	0.16844	0.027398	0.8983	AAA	11	7.851e-10	--++------+--	Hyperlipidemia	endocrine/metabolic	G	A	0.941209	272.1	35844	373034	0.166	0.0179	1.97e-20
9	133276354	rs600038	ABO;SURF6	intergenic	C	T	rs600038	0.051976	0.0074204	0.7799	HF	13	2.479e-12	-+?--+---+---+-+-++-+-	Hyperlipidemia	endocrine/metabolic	C	T	0.207987	272.1	35844	373034	0.0656	0.0103	1.82e-10
19	48714803	rs35866622	MAMSTR	intronic	C	T	rs35866622	0.0603	0.0099207	0.3833	VTE	8	1.215e-09	+++??++++-+++?++++	Hyperlipidemia	endocrine/metabolic	C	T	0.498812	272.1	35844	373034	0.047	0.0084	2.27e-08
2	27508073	rs1260326	GCKR	exonic	T	C	rs1260326	0.138	0.0081866	0.5882	Gout	15	9.272e-64	------++-----------++--+--	Hyperlipidemia	endocrine/metabolic	T	C	0.607658	272.1	35844	373034	0.0647	0.00853	3.22e-14
6	160589086	rs10455872	LPA	intronic	A	G	rs10455872	0.32087	0.03512	0.06486	AAA	10	6.451e-20	?++++++++++++	Hyperlipidemia	endocrine/metabolic	A	G	0.0808	272.1	35844	373034	0.222	0.0155	1.99e-46
9	22124505	rs1333047	CDKN2B-AS1;DMRTA1	intergenic	A	T	rs1333047	0.061262	0.006906	0.5193	Stroke	16	7.26e-19	++-+++++++++++-++++++-+	Hyperlipidemia	endocrine/metabolic	A	T	0.489621	272.1	35844	373034	0.0694	0.00835	9.38e-17
9	22124141	rs7857118	CDKN2B-AS1;DMRTA1	intergenic	A	T	rs7857118	0.043202	0.0064814	0.5259	HF	12	2.639e-11	++++??+++++-+++-++-+++	Hyperlipidemia	endocrine/metabolic	A	T	0.505645	272.1	35844	373034	0.0685	0.00835	2.32e-16
6	160589086	rs10455872	LPA	intronic	A	G	rs10455872	0.32087	0.03512	0.06486	AAA	10	6.451e-20	?++++++++++++	Hyperlipidemia	endocrine/metabolic	A	G	0.0808	272.1	35844	373034	0.222	0.0155	1.99e-46
9	22052735	rs6475604	CDKN2B-AS1	ncRNA_intronic	T	C	rs6475604	0.15503	0.010816	0.634	POAG	15	1.356e-46	+++++++++++++++++++	Hypercholesterolemia	endocrine/metabolic	T	C	0.569563	272.11	33242	373034	0.0498	0.0087	1.07e-08
6	160589086	rs10455872	LPA	intronic	A	G	rs10455872	0.11551	0.015208	0.05857	HF	12	3.076e-14	?-+-++-++-+++++--?+-++	Hypercholesterolemia	endocrine/metabolic	A	G	0.080677	272.11	33242	373034	0.217	0.016	4.87e-42
9	22098620	rs2891168	CDKN2B-AS1	ncRNA_intronic	A	G	rs2891168	0.20245	0.016449	0.4643	AAA	11	8.192e-35	+++++++++++++	Hypercholesterolemia	endocrine/metabolic	A	G	0.48669	272.11	33242	373034	0.0651	0.00862	4.08e-14
6	160589086	rs10455872	LPA	intronic	A	G	rs10455872	0.32087	0.03512	0.06486	AAA	10	6.451e-20	?++++++++++++	Hypercholesterolemia	endocrine/metabolic	A	G	0.080677	272.11	33242	373034	0.217	0.016	4.87e-42
8	125465736	rs2001945	TRIB1;LINC00861	intergenic	G	C	NA	0.090397	0.016464	0.5448	AAA	11	4.009e-08	-+-----+-----	Hypercholesterolemia	endocrine/metabolic	G	C	0.521237	272.11	33242	373034	0.0958	0.00862	1e-28
19	48714803	rs35866622	MAMSTR	intronic	C	T	rs35866622	0.0603	0.0099207	0.3833	VTE	8	1.215e-09	+++??++++-+++?++++	Hypercholesterolemia	endocrine/metabolic	C	T	0.498744	272.11	33242	373034	0.0477	0.00867	3.62e-08
19	44908684	rs429358	APOE	exonic	T	C	rs429358	0.049172	0.0085904	0.1398	COPD	16	1.04e-08	-++------+---+---+------+-	Ischemic Heart Disease	circulatory system	T	C	0.156245	411	31355	377103	-0.101	0.0124	3.89e-16
19	10793296	rs11880613	DNM2	intronic	G	A	rs11880613	0.050776	0.0088613	0.1733	Stroke	16	1.004e-08	--+---+--+----+--+-----	Hypercholesterolemia	endocrine/metabolic	G	A	0.19189	272.11	33242	373034	0.0687	0.011	3.84e-10
9	22124141	rs7857118	CDKN2B-AS1;DMRTA1	intergenic	A	T	rs7857118	0.043202	0.0064814	0.5259	HF	12	2.639e-11	++++??+++++-+++-++-+++	Hypercholesterolemia	endocrine/metabolic	A	T	0.505513	272.11	33242	373034	0.0662	0.00862	1.6e-14
6	160589086	rs10455872	LPA	intronic	A	G	rs10455872	0.11551	0.015208	0.05857	HF	12	3.076e-14	?-+-++-++-+++++--?+-++	Hypercholesterolemia	endocrine/metabolic	A	G	0.080677	272.11	33242	373034	0.217	0.016	4.87e-42
9	133276354	rs600038	ABO;SURF6	intergenic	C	T	rs600038	0.051976	0.0074204	0.7799	HF	13	2.479e-12	-+?--+---+---+-+-++-+-	Hypercholesterolemia	endocrine/metabolic	C	T	0.207988	272.11	33242	373034	0.0678	0.0106	1.73e-10
6	160589086	rs10455872	LPA	intronic	A	G	rs10455872	0.32087	0.03512	0.06486	AAA	10	6.451e-20	?++++++++++++	Hypercholesterolemia	endocrine/metabolic	A	G	0.080677	272.11	33242	373034	0.217	0.016	4.87e-42
2	27508073	rs1260326	GCKR	exonic	T	C	rs1260326	0.138	0.0081866	0.5882	Gout	15	9.272e-64	------++-----------++--+--	Hypercholesterolemia	endocrine/metabolic	T	C	0.607687	272.11	33242	373034	0.0672	0.0088	2.14e-14
11	116792991	rs662799	APOA5	upstream	G	A	rs662799	0.16844	0.027398	0.8983	AAA	11	7.851e-10	--++------+--	Hypercholesterolemia	endocrine/metabolic	G	A	0.941252	272.11	33242	373034	0.166	0.0184	2.1e-19
9	22124505	rs1333047	CDKN2B-AS1;DMRTA1	intergenic	A	T	rs1333047	0.061262	0.006906	0.5193	Stroke	16	7.26e-19	++-+++++++++++-++++++-+	Hypercholesterolemia	endocrine/metabolic	A	T	0.489471	272.11	33242	373034	0.0662	0.00861	1.55e-14
6	30108087	rs2023472	TRIM31	exonic	A	G	NA	0.051012	0.0087437	0.6556	Gout	14	5.407e-09	-------+------?+---+-+-++-	Disorders of mineral metabolism	endocrine/metabolic	A	G	0.587677	275	2127	406834	0.173	0.0314	3.6e-08
6	30108087	rs2023472	TRIM31	exonic	A	G	NA	0.051012	0.0087437	0.6556	Gout	14	5.407e-09	-------+------?+---+-+-++-	Disorders of iron metabolism	hematopoietic	A	G	0.587696	275.1	669	406834	0.488	0.0562	3.71e-18
16	53769311	rs62048402	FTO	intronic	G	A	rs62048402	0.050284	0.0065836	0.3597	HF	13	2.211e-14	++++-+++++-++++++++--+	Overweight, obesity and other hyperalimentation	endocrine/metabolic	G	A	0.402484	278	10968	397993	0.154	0.0143	4.92e-27
18	60196236	rs12958167	PMAIP1;MC4R	intergenic	T	G	rs12958167	0.06126	0.0095512	0.2306	Gout	15	1.419e-10	++-+++-+++++-+-+-+++-+++-+	Overweight, obesity and other hyperalimentation	endocrine/metabolic	T	G	0.267612	278	10968	397993	0.0959	0.0159	1.58e-09
16	53766065	rs9930333	FTO	intronic	T	G	NA	0.028059	0.0045376	0.4046	Asthma	16	6.268e-10	?-+++--++-+++?++++-++-++++--+++++	Obesity	endocrine/metabolic	T	G	0.422061	278.1	10799	397993	0.146	0.0143	2.28e-24
16	53769311	rs62048402	FTO	intronic	G	A	rs62048402	0.050284	0.0065836	0.3597	HF	13	2.211e-14	++++-+++++-++++++++--+	Obesity	endocrine/metabolic	G	A	0.402466	278.1	10799	397993	0.153	0.0144	2.14e-26
18	60196236	rs12958167	PMAIP1;MC4R	intergenic	T	G	rs12958167	0.06126	0.0095512	0.2306	Gout	15	1.419e-10	++-+++-+++++-+-+-+++-+++-+	Obesity	endocrine/metabolic	T	G	0.267615	278.1	10799	397993	0.0978	0.016	1.03e-09
20	63352965	rs6011779	CHRNA4	intronic	C	T	rs6011779	0.068164	0.0073657	0.8004	COPD	16	2.157e-20	-+++---------------+-+----	Tobacco use disorder	mental disorders	C	T	0.809639	318	19780	379355	0.0862	0.0137	2.91e-10
1	171636338	rs74315329	MYOC	exonic	G	A	rs74315329	1.8447	0.15059	0.00167	POAG	11	1.67e-34	?????-+++++++++???+	Glaucoma	sense organs	G	A	0.001372	365	4462	397761	3.09	0.385	9.13e-16
9	22098620	rs2891168	CDKN2B-AS1	ncRNA_intronic	A	G	rs2891168	0.20245	0.016449	0.4643	AAA	11	8.192e-35	+++++++++++++	Glaucoma	sense organs	A	G	0.486718	365	4462	397761	0.121	0.0217	2.25e-08
9	22052735	rs6475604	CDKN2B-AS1	ncRNA_intronic	T	C	rs6475604	0.15503	0.010816	0.634	POAG	15	1.356e-46	+++++++++++++++++++	Glaucoma	sense organs	T	C	0.569407	365	4462	397761	0.173	0.0219	3.12e-15
3	85091035	rs7636138	CADM2	intronic	A	C	rs7636138	0.058657	0.010203	0.5401	POAG	15	8.981e-09	---------+-+----+--	Glaucoma	sense organs	A	C	0.643623	365	4462	397761	0.138	0.0226	1.08e-09
17	10127866	rs9913911	GAS7	intronic	A	G	rs9913911	0.12198	0.0098633	0.4045	POAG	15	3.919e-35	-+---------------+-	Glaucoma	sense organs	A	G	0.377434	365	4462	397761	0.15	0.0224	2.29e-11
9	104933567	rs2472493	ABCA1;SLC44A1	intergenic	G	A	rs2472493	0.13515	0.0098341	0.5487	POAG	14	5.639e-43	-+-??----+---------	Glaucoma	sense organs	G	A	0.553894	365	4462	397761	0.164	0.0219	6.88e-14
4	7916866	rs17833038	AFAP1	intronic	A	T	rs17833038	0.11609	0.010562	0.4936	POAG	15	4.179e-28	+---+++++-+++++++++	Glaucoma	sense organs	A	T	0.386062	365	4462	397761	0.143	0.0223	1.3e-10
3	186413811	rs9853115	DGKG;LINC02020	intergenic	T	A	rs9853115	0.068166	0.010126	0.5214	POAG	14	1.673e-11	-+-??----+----+-++-	Glaucoma	sense organs	T	A	0.496918	365	4462	397761	0.123	0.0218	1.74e-08
9	22052735	rs6475604	CDKN2B-AS1	ncRNA_intronic	T	C	rs6475604	0.15503	0.010816	0.634	POAG	15	1.356e-46	+++++++++++++++++++	Open-angle glaucoma	sense organs	T	C	0.569129	365.1	1043	397761	0.26	0.0447	6.26e-09
9	22052735	rs6475604	CDKN2B-AS1	ncRNA_intronic	T	C	rs6475604	0.15503	0.010816	0.634	POAG	15	1.356e-46	+++++++++++++++++++	Primary open angle glaucoma	sense organs	T	C	0.569131	365.11	1037	397761	0.265	0.0448	3.43e-09
9	22124141	rs7857118	CDKN2B-AS1;DMRTA1	intergenic	A	T	rs7857118	0.043202	0.0064814	0.5259	HF	12	2.639e-11	++++??+++++-+++-++-+++	Cataract	sense organs	A	T	0.50565	366	20352	388609	0.0652	0.0106	6.86e-10
9	22124505	rs1333047	CDKN2B-AS1;DMRTA1	intergenic	A	T	rs1333047	0.061262	0.006906	0.5193	Stroke	16	7.26e-19	++-+++++++++++-++++++-+	Cataract	sense organs	A	T	0.489623	366	20352	388609	0.0663	0.0106	3.53e-10
17	49390649	rs2671654	LOC102724596;PHB	intergenic	A	G	rs2671654	0.049785	0.004467	0.393	Asthma	17	7.561e-29	---+??+--------+--+---++----+-+-+	Hypertension	circulatory system	A	G	0.421556	401	77977	330366	0.045	0.00651	4.69e-12
8	9043712	rs7005133	ERI1	intronic	T	G	rs7005133	0.11551	0.019953	0.5057	ThC	13	7.07e-09	+-+++++++++++++	Hypertension	circulatory system	T	G	0.470761	401	77977	330366	0.0385	0.00641	1.96e-09
3	27450659	rs12632305	SLC4A7	intronic	G	C	NA	0.035517	0.0064919	0.45	HF	13	4.475e-08	------+------++-+--+--	Hypertension	circulatory system	G	C	0.384814	401	77977	330366	0.0492	0.00658	7.81e-14
6	160589086	rs10455872	LPA	intronic	A	G	rs10455872	0.32087	0.03512	0.06486	AAA	10	6.451e-20	?++++++++++++	Hypertension	circulatory system	A	G	0.080794	401	77977	330366	0.0684	0.0117	5.26e-09
12	111395984	rs10774624	PHETA1;SH2B3	intergenic	G	A	rs10774624	0.043648	0.0074662	0.5909	HF	11	5.034e-09	?+++??+------+---?--+-	Hypertension	circulatory system	G	A	0.513624	401	77977	330366	0.057	0.00647	1.14e-18
6	160589086	rs10455872	LPA	intronic	A	G	rs10455872	0.11551	0.015208	0.05857	HF	12	3.076e-14	?-+-++-++-+++++--?+-++	Hypertension	circulatory system	A	G	0.080794	401	77977	330366	0.0684	0.0117	5.26e-09
19	48714803	rs35866622	MAMSTR	intronic	C	T	rs35866622	0.0603	0.0099207	0.3833	VTE	8	1.215e-09	+++??++++-+++?++++	Hypertension	circulatory system	C	T	0.498805	401	77977	330366	0.0373	0.00645	7.58e-09
7	150986933	rs117564322	KCNH2;NOS3	intergenic	G	A	rs117564322	0.17995	0.030378	0.02682	Gout	12	3.148e-09	??+-?+?-+?++++-+++??+?+--+	Hypertension	circulatory system	G	A	0.032255	401	77977	330366	0.121	0.018	1.78e-11
12	111277393	rs1265565	CUX2	intronic	C	T	rs1265565	0.059281	0.0097463	0.3331	VTE	9	1.184e-09	+++++-++--+++?+-++	Hypertension	circulatory system	C	T	0.375859	401	77977	330366	0.0384	0.00661	6.44e-09
8	10855435	rs877116	LOC101929229;XKR6	intergenic	G	T	NA	0.036632	0.0065072	0.5085	COPD	15	1.807e-08	?-++--------++---+-+----+-	Hypertension	circulatory system	G	T	0.58827	401	77977	330366	0.0471	0.00651	4.63e-13
6	43302413	rs2270860	SLC22A7	exonic	C	T	rs2270860	0.069637	0.0085566	0.315	Gout	15	4.003e-16	++-++++-+++-+-++++++--++++	Hypertension	circulatory system	C	T	0.291897	401	77977	330366	0.0422	0.00703	1.94e-09
4	80261400	rs12509595	PRDM8;FGF5	intergenic	T	C	rs12509595	0.04743	0.0072656	0.3084	Stroke	16	6.662e-11	+-+++--++++++-++++-++-+	Hypertension	circulatory system	T	C	0.293294	401	77977	330366	0.103	0.00705	2.05e-48
18	1821016	rs56079252	LINC00470;METTL4	intergenic	A	T	NA	0.066938	0.012151	0.09602	HF	10	3.613e-08	+++-??+?+?++++++-?+?+?	Hypertension	circulatory system	A	T	0.148872	401	77977	330366	0.0497	0.00901	3.45e-08
11	30727543	rs963837	MPPED2;DCDC1	intergenic	T	C	rs963837	0.052831	0.0082135	0.428	Gout	15	1.258e-10	-+-+---------------+------	Hypertension	circulatory system	T	C	0.453073	401	77977	330366	0.0356	0.00642	2.97e-08
6	160589086	rs10455872	LPA	intronic	A	G	rs10455872	0.11551	0.015208	0.05857	HF	12	3.076e-14	?-+-++-++-+++++--?+-++	Hypertension	circulatory system	A	G	0.080794	401	77977	330366	0.0684	0.0117	5.26e-09
11	65794786	rs2276133	OVOL1	intronic	G	A	rs2276133	0.030231	0.0047547	0.2831	Asthma	18	2.042e-10	--+++-------------------+++-+++--	Hypertension	circulatory system	G	A	0.247147	401	77977	330366	0.0448	0.00745	1.82e-09
2	26688877	rs1275985	CIB4;KCNK3	intergenic	C	T	rs1275985	0.04393	0.0072243	0.5154	Stroke	16	1.196e-09	--+---------+-+-+-+----	Hypertension	circulatory system	C	T	0.617975	401	77977	330366	0.0823	0.0066	1.13e-35
6	160589086	rs10455872	LPA	intronic	A	G	rs10455872	0.32087	0.03512	0.06486	AAA	10	6.451e-20	?++++++++++++	Hypertension	circulatory system	A	G	0.080794	401	77977	330366	0.0684	0.0117	5.26e-09
8	8427140	rs2921096	PRAG1;CLDN23	intergenic	T	C	NA	0.026026	0.0046718	0.608	Asthma	18	2.535e-08	-+--+---+-+++++-+++++-++++--++++-	Hypertension	circulatory system	T	C	0.546932	401	77977	330366	0.0383	0.00645	3e-09
12	89687411	rs7136259	ATP2B1	intronic	T	C	NA	0.038328	0.0069636	0.6177	Stroke	15	3.711e-08	++++-+-++?++++++++--++-	Hypertension	circulatory system	T	C	0.582515	401	77977	330366	0.0419	0.00649	1.07e-10
17	49390649	rs2671654	LOC102724596;PHB	intergenic	A	G	rs2671654	0.049785	0.004467	0.393	Asthma	17	7.561e-29	---+??+--------+--+---++----+-+-+	Essential hypertension	circulatory system	A	G	0.421558	401.1	77723	330366	0.045	0.00652	5.05e-12
3	27450659	rs12632305	SLC4A7	intronic	G	C	NA	0.035517	0.0064919	0.45	HF	13	4.475e-08	------+------++-+--+--	Essential hypertension	circulatory system	G	C	0.38481	401.1	77723	330366	0.0494	0.00659	6.36e-14
19	48714803	rs35866622	MAMSTR	intronic	C	T	rs35866622	0.0603	0.0099207	0.3833	VTE	8	1.215e-09	+++??++++-+++?++++	Essential hypertension	circulatory system	C	T	0.498799	401.1	77723	330366	0.0373	0.00646	7.3e-09
6	160589086	rs10455872	LPA	intronic	A	G	rs10455872	0.32087	0.03512	0.06486	AAA	10	6.451e-20	?++++++++++++	Essential hypertension	circulatory system	A	G	0.080806	401.1	77723	330366	0.0695	0.0117	3.17e-09
12	111395984	rs10774624	PHETA1;SH2B3	intergenic	G	A	rs10774624	0.043648	0.0074662	0.5909	HF	11	5.034e-09	?+++??+------+---?--+-	Essential hypertension	circulatory system	G	A	0.513622	401.1	77723	330366	0.0572	0.00648	1e-18
4	80261400	rs12509595	PRDM8;FGF5	intergenic	T	C	rs12509595	0.04743	0.0072656	0.3084	Stroke	16	6.662e-11	+-+++--++++++-++++-++-+	Essential hypertension	circulatory system	T	C	0.293277	401.1	77723	330366	0.103	0.00705	5.21e-48
2	26688877	rs1275985	CIB4;KCNK3	intergenic	C	T	rs1275985	0.04393	0.0072243	0.5154	Stroke	16	1.196e-09	--+---------+-+-+-+----	Essential hypertension	circulatory system	C	T	0.617969	401.1	77723	330366	0.0825	0.00661	8.24e-36
6	160589086	rs10455872	LPA	intronic	A	G	rs10455872	0.32087	0.03512	0.06486	AAA	10	6.451e-20	?++++++++++++	Essential hypertension	circulatory system	A	G	0.080806	401.1	77723	330366	0.0695	0.0117	3.17e-09
11	30727543	rs963837	MPPED2;DCDC1	intergenic	T	C	rs963837	0.052831	0.0082135	0.428	Gout	15	1.258e-10	-+-+---------------+------	Essential hypertension	circulatory system	T	C	0.453063	401.1	77723	330366	0.0359	0.00643	2.38e-08
8	10855435	rs877116	LOC101929229;XKR6	intergenic	G	T	NA	0.036632	0.0065072	0.5085	COPD	15	1.807e-08	?-++--------++---+-+----+-	Essential hypertension	circulatory system	G	T	0.58827	401.1	77723	330366	0.0472	0.00652	4.3e-13
12	89687411	rs7136259	ATP2B1	intronic	T	C	NA	0.038328	0.0069636	0.6177	Stroke	15	3.711e-08	++++-+-++?++++++++--++-	Essential hypertension	circulatory system	T	C	0.582515	401.1	77723	330366	0.0419	0.0065	1.1e-10
8	9043712	rs7005133	ERI1	intronic	T	G	rs7005133	0.11551	0.019953	0.5057	ThC	13	7.07e-09	+-+++++++++++++	Essential hypertension	circulatory system	T	G	0.470762	401.1	77723	330366	0.0387	0.00642	1.69e-09
6	160589086	rs10455872	LPA	intronic	A	G	rs10455872	0.11551	0.015208	0.05857	HF	12	3.076e-14	?-+-++-++-+++++--?+-++	Essential hypertension	circulatory system	A	G	0.080806	401.1	77723	330366	0.0695	0.0117	3.17e-09
12	111277393	rs1265565	CUX2	intronic	C	T	rs1265565	0.059281	0.0097463	0.3331	VTE	9	1.184e-09	+++++-++--+++?+-++	Essential hypertension	circulatory system	C	T	0.375878	401.1	77723	330366	0.0389	0.00662	4.27e-09
6	160589086	rs10455872	LPA	intronic	A	G	rs10455872	0.11551	0.015208	0.05857	HF	12	3.076e-14	?-+-++-++-+++++--?+-++	Essential hypertension	circulatory system	A	G	0.080806	401.1	77723	330366	0.0695	0.0117	3.17e-09
18	1821016	rs56079252	LINC00470;METTL4	intergenic	A	T	NA	0.066938	0.012151	0.09602	HF	10	3.613e-08	+++-??+?+?++++++-?+?+?	Essential hypertension	circulatory system	A	T	0.14888	401.1	77723	330366	0.0502	0.00902	2.63e-08
11	65794786	rs2276133	OVOL1	intronic	G	A	rs2276133	0.030231	0.0047547	0.2831	Asthma	18	2.042e-10	--+++-------------------+++-+++--	Essential hypertension	circulatory system	G	A	0.247165	401.1	77723	330366	0.0443	0.00746	2.79e-09
6	43302413	rs2270860	SLC22A7	exonic	C	T	rs2270860	0.069637	0.0085566	0.315	Gout	15	4.003e-16	++-++++-+++-+-++++++--++++	Essential hypertension	circulatory system	C	T	0.291904	401.1	77723	330366	0.0425	0.00704	1.51e-09
8	8427140	rs2921096	PRAG1;CLDN23	intergenic	T	C	NA	0.026026	0.0046718	0.608	Asthma	18	2.535e-08	-+--+---+-+++++-+++++-++++--++++-	Essential hypertension	circulatory system	T	C	0.546938	401.1	77723	330366	0.0386	0.00646	2.37e-09
7	150986933	rs117564322	KCNH2;NOS3	intergenic	G	A	rs117564322	0.17995	0.030378	0.02682	Gout	12	3.148e-09	??+-?+?-+?++++-+++??+?+--+	Essential hypertension	circulatory system	G	A	0.032252	401.1	77723	330366	0.121	0.018	2.14e-11
9	22124141	rs7857118	CDKN2B-AS1;DMRTA1	intergenic	A	T	rs7857118	0.043202	0.0064814	0.5259	HF	12	2.639e-11	++++??+++++-+++-++-+++	Ischemic Heart Disease	circulatory system	A	T	0.50563	411	31355	377103	0.161	0.00896	7.22e-72
9	22052735	rs6475604	CDKN2B-AS1	ncRNA_intronic	T	C	rs6475604	0.15503	0.010816	0.634	POAG	15	1.356e-46	+++++++++++++++++++	Ischemic Heart Disease	circulatory system	T	C	0.569545	411	31355	377103	0.11	0.00905	5.96e-34
9	22124505	rs1333047	CDKN2B-AS1;DMRTA1	intergenic	A	T	rs1333047	0.061262	0.006906	0.5193	Stroke	16	7.26e-19	++-+++++++++++-++++++-+	Ischemic Heart Disease	circulatory system	A	T	0.489608	411	31355	377103	0.16	0.00896	5.22e-71
6	160589086	rs10455872	LPA	intronic	A	G	rs10455872	0.32087	0.03512	0.06486	AAA	10	6.451e-20	?++++++++++++	Ischemic Heart Disease	circulatory system	A	G	0.080811	411	31355	377103	0.277	0.0167	7e-62
6	160589086	rs10455872	LPA	intronic	A	G	rs10455872	0.11551	0.015208	0.05857	HF	12	3.076e-14	?-+-++-++-+++++--?+-++	Ischemic Heart Disease	circulatory system	A	G	0.080811	411	31355	377103	0.277	0.0167	7e-62
19	44908684	rs429358	APOE	exonic	T	C	rs429358	0.049172	0.0085904	0.1398	COPD	16	1.04e-08	-++------+---+---+------+-	Myocardial infarction	circulatory system	T	C	0.155849	411.2	11703	377103	-0.129	0.0192	1.8e-11
11	120337548	rs4938799	ARHGEF12	intronic	T	G	rs4938799	0.072001	0.010033	0.3827	POAG	15	7.151e-13	++++-++++++++++-+++	Ischemic Heart Disease	circulatory system	T	G	0.382345	411	31355	377103	0.0527	0.00919	9.69e-09
6	160589086	rs10455872	LPA	intronic	A	G	rs10455872	0.11551	0.015208	0.05857	HF	12	3.076e-14	?-+-++-++-+++++--?+-++	Ischemic Heart Disease	circulatory system	A	G	0.080811	411	31355	377103	0.277	0.0167	7e-62
12	111395984	rs10774624	PHETA1;SH2B3	intergenic	G	A	rs10774624	0.043648	0.0074662	0.5909	HF	11	5.034e-09	?+++??+------+---?--+-	Ischemic Heart Disease	circulatory system	G	A	0.513631	411	31355	377103	0.0652	0.00904	5.41e-13
6	160589086	rs10455872	LPA	intronic	A	G	rs10455872	0.32087	0.03512	0.06486	AAA	10	6.451e-20	?++++++++++++	Ischemic Heart Disease	circulatory system	A	G	0.080811	411	31355	377103	0.277	0.0167	7e-62
9	22098620	rs2891168	CDKN2B-AS1	ncRNA_intronic	A	G	rs2891168	0.20245	0.016449	0.4643	AAA	11	8.192e-35	+++++++++++++	Ischemic Heart Disease	circulatory system	A	G	0.486809	411	31355	377103	0.161	0.00896	7.27e-72
9	22124505	rs1333047	CDKN2B-AS1;DMRTA1	intergenic	A	T	rs1333047	0.061262	0.006906	0.5193	Stroke	16	7.26e-19	++-+++++++++++-++++++-+	Unstable angina (intermediate coronary syndrome)	circulatory system	A	T	0.487522	411.1	5181	377103	0.179	0.0202	8.59e-19
9	22098620	rs2891168	CDKN2B-AS1	ncRNA_intronic	A	G	rs2891168	0.20245	0.016449	0.4643	AAA	11	8.192e-35	+++++++++++++	Unstable angina (intermediate coronary syndrome)	circulatory system	A	G	0.484723	411.1	5181	377103	0.181	0.0202	3.26e-19
9	22124141	rs7857118	CDKN2B-AS1;DMRTA1	intergenic	A	T	rs7857118	0.043202	0.0064814	0.5259	HF	12	2.639e-11	++++??+++++-+++-++-+++	Unstable angina (intermediate coronary syndrome)	circulatory system	A	T	0.503547	411.1	5181	377103	0.181	0.0202	3.21e-19
9	22052735	rs6475604	CDKN2B-AS1	ncRNA_intronic	T	C	rs6475604	0.15503	0.010816	0.634	POAG	15	1.356e-46	+++++++++++++++++++	Unstable angina (intermediate coronary syndrome)	circulatory system	T	C	0.568193	411.1	5181	377103	0.122	0.0204	1.92e-09
9	22124141	rs7857118	CDKN2B-AS1;DMRTA1	intergenic	A	T	rs7857118	0.043202	0.0064814	0.5259	HF	12	2.639e-11	++++??+++++-+++-++-+++	Myocardial infarction	circulatory system	A	T	0.504401	411.2	11703	377103	0.21	0.0139	6.58e-52
9	22124505	rs1333047	CDKN2B-AS1;DMRTA1	intergenic	A	T	rs1333047	0.061262	0.006906	0.5193	Stroke	16	7.26e-19	++-+++++++++++-++++++-+	Myocardial infarction	circulatory system	A	T	0.488408	411.2	11703	377103	0.213	0.0139	3.91e-53
12	111395984	rs10774624	PHETA1;SH2B3	intergenic	G	A	rs10774624	0.043648	0.0074662	0.5909	HF	11	5.034e-09	?+++??+------+---?--+-	Myocardial infarction	circulatory system	G	A	0.514103	411.2	11703	377103	0.101	0.014	5.83e-13
6	160589086	rs10455872	LPA	intronic	A	G	rs10455872	0.11551	0.015208	0.05857	HF	12	3.076e-14	?-+-++-++-+++++--?+-++	Myocardial infarction	circulatory system	A	G	0.080031	411.2	11703	377103	0.353	0.0264	7.53e-41
9	22052735	rs6475604	CDKN2B-AS1	ncRNA_intronic	T	C	rs6475604	0.15503	0.010816	0.634	POAG	15	1.356e-46	+++++++++++++++++++	Myocardial infarction	circulatory system	T	C	0.568763	411.2	11703	377103	0.145	0.014	3.9e-25
6	160589086	rs10455872	LPA	intronic	A	G	rs10455872	0.32087	0.03512	0.06486	AAA	10	6.451e-20	?++++++++++++	Myocardial infarction	circulatory system	A	G	0.080031	411.2	11703	377103	0.353	0.0264	7.53e-41
19	44908684	rs429358	APOE	exonic	T	C	rs429358	0.049172	0.0085904	0.1398	COPD	16	1.04e-08	-++------+---+---+------+-	Angina pectoris	circulatory system	T	C	0.155904	411.3	16175	377103	-0.109	0.0165	3.72e-11
6	160589086	rs10455872	LPA	intronic	A	G	rs10455872	0.11551	0.015208	0.05857	HF	12	3.076e-14	?-+-++-++-+++++--?+-++	Myocardial infarction	circulatory system	A	G	0.080031	411.2	11703	377103	0.353	0.0264	7.53e-41
9	22098620	rs2891168	CDKN2B-AS1	ncRNA_intronic	A	G	rs2891168	0.20245	0.016449	0.4643	AAA	11	8.192e-35	+++++++++++++	Myocardial infarction	circulatory system	A	G	0.485585	411.2	11703	377103	0.211	0.0139	1.85e-52
6	160589086	rs10455872	LPA	intronic	A	G	rs10455872	0.32087	0.03512	0.06486	AAA	10	6.451e-20	?++++++++++++	Myocardial infarction	circulatory system	A	G	0.080031	411.2	11703	377103	0.353	0.0264	7.53e-41
19	44908684	rs429358	APOE	exonic	T	C	rs429358	0.049172	0.0085904	0.1398	COPD	16	1.04e-08	-++------+---+---+------+-	Coronary atherosclerosis	circulatory system	T	C	0.156225	411.4	20023	377103	-0.145	0.0152	1.66e-21
6	160589086	rs10455872	LPA	intronic	A	G	rs10455872	0.11551	0.015208	0.05857	HF	12	3.076e-14	?-+-++-++-+++++--?+-++	Angina pectoris	circulatory system	A	G	0.080209	411.3	16175	377103	0.309	0.0225	4.23e-43
9	22124141	rs7857118	CDKN2B-AS1;DMRTA1	intergenic	A	T	rs7857118	0.043202	0.0064814	0.5259	HF	12	2.639e-11	++++??+++++-+++-++-+++	Angina pectoris	circulatory system	A	T	0.504517	411.3	16175	377103	0.169	0.0119	1.16e-45
9	22124505	rs1333047	CDKN2B-AS1;DMRTA1	intergenic	A	T	rs1333047	0.061262	0.006906	0.5193	Stroke	16	7.26e-19	++-+++++++++++-++++++-+	Angina pectoris	circulatory system	A	T	0.488494	411.3	16175	377103	0.168	0.0119	3.4e-45
6	160589086	rs10455872	LPA	intronic	A	G	rs10455872	0.11551	0.015208	0.05857	HF	12	3.076e-14	?-+-++-++-+++++--?+-++	Angina pectoris	circulatory system	A	G	0.080209	411.3	16175	377103	0.309	0.0225	4.23e-43
6	160589086	rs10455872	LPA	intronic	A	G	rs10455872	0.32087	0.03512	0.06486	AAA	10	6.451e-20	?++++++++++++	Angina pectoris	circulatory system	A	G	0.080209	411.3	16175	377103	0.309	0.0225	4.23e-43
9	22098620	rs2891168	CDKN2B-AS1	ncRNA_intronic	A	G	rs2891168	0.20245	0.016449	0.4643	AAA	11	8.192e-35	+++++++++++++	Angina pectoris	circulatory system	A	G	0.485698	411.3	16175	377103	0.17	0.0119	8.25e-46
6	160589086	rs10455872	LPA	intronic	A	G	rs10455872	0.32087	0.03512	0.06486	AAA	10	6.451e-20	?++++++++++++	Angina pectoris	circulatory system	A	G	0.080209	411.3	16175	377103	0.309	0.0225	4.23e-43
9	22052735	rs6475604	CDKN2B-AS1	ncRNA_intronic	T	C	rs6475604	0.15503	0.010816	0.634	POAG	15	1.356e-46	+++++++++++++++++++	Angina pectoris	circulatory system	T	C	0.568755	411.3	16175	377103	0.108	0.0121	2.38e-19
9	22052735	rs6475604	CDKN2B-AS1	ncRNA_intronic	T	C	rs6475604	0.15503	0.010816	0.634	POAG	15	1.356e-46	+++++++++++++++++++	Coronary atherosclerosis	circulatory system	T	C	0.569591	411.4	20023	377103	0.165	0.0111	5.22e-50
9	22124141	rs7857118	CDKN2B-AS1;DMRTA1	intergenic	A	T	rs7857118	0.043202	0.0064814	0.5259	HF	12	2.639e-11	++++??+++++-+++-++-+++	Coronary atherosclerosis	circulatory system	A	T	0.505478	411.4	20023	377103	0.225	0.011	3.59e-93
19	44908684	rs429358	APOE	exonic	T	C	rs429358	0.049172	0.0085904	0.1398	COPD	16	1.04e-08	-++------+---+---+------+-	Other chronic ischemic heart disease, unspecified	circulatory system	T	C	0.15584	411.8	14921	377103	-0.103	0.0172	1.7e-09
6	160589086	rs10455872	LPA	intronic	A	G	rs10455872	0.11551	0.015208	0.05857	HF	12	3.076e-14	?-+-++-++-+++++--?+-++	Coronary atherosclerosis	circulatory system	A	G	0.080626	411.4	20023	377103	0.372	0.0207	2.34e-72
6	160589086	rs10455872	LPA	intronic	A	G	rs10455872	0.11551	0.015208	0.05857	HF	12	3.076e-14	?-+-++-++-+++++--?+-++	Coronary atherosclerosis	circulatory system	A	G	0.080626	411.4	20023	377103	0.372	0.0207	2.34e-72
8	125465736	rs2001945	TRIB1;LINC00861	intergenic	G	C	NA	0.090397	0.016464	0.5448	AAA	11	4.009e-08	-+-----+-----	Coronary atherosclerosis	circulatory system	G	C	0.521119	411.4	20023	377103	0.0645	0.011	3.95e-09
9	22124505	rs1333047	CDKN2B-AS1;DMRTA1	intergenic	A	T	rs1333047	0.061262	0.006906	0.5193	Stroke	16	7.26e-19	++-+++++++++++-++++++-+	Coronary atherosclerosis	circulatory system	A	T	0.489418	411.4	20023	377103	0.22	0.011	1.09e-89
6	160589086	rs10455872	LPA	intronic	A	G	rs10455872	0.32087	0.03512	0.06486	AAA	10	6.451e-20	?++++++++++++	Coronary atherosclerosis	circulatory system	A	G	0.080626	411.4	20023	377103	0.372	0.0207	2.34e-72
12	111395984	rs10774624	PHETA1;SH2B3	intergenic	G	A	rs10774624	0.043648	0.0074662	0.5909	HF	11	5.034e-09	?+++??+------+---?--+-	Coronary atherosclerosis	circulatory system	G	A	0.513885	411.4	20023	377103	0.0783	0.0111	1.46e-12
6	160589086	rs10455872	LPA	intronic	A	G	rs10455872	0.32087	0.03512	0.06486	AAA	10	6.451e-20	?++++++++++++	Coronary atherosclerosis	circulatory system	A	G	0.080626	411.4	20023	377103	0.372	0.0207	2.34e-72
9	22098620	rs2891168	CDKN2B-AS1	ncRNA_intronic	A	G	rs2891168	0.20245	0.016449	0.4643	AAA	11	8.192e-35	+++++++++++++	Coronary atherosclerosis	circulatory system	A	G	0.486665	411.4	20023	377103	0.225	0.011	7.86e-94
6	160589086	rs10455872	LPA	intronic	A	G	rs10455872	0.11551	0.015208	0.05857	HF	12	3.076e-14	?-+-++-++-+++++--?+-++	Other chronic ischemic heart disease, unspecified	circulatory system	A	G	0.080192	411.8	14921	377103	0.334	0.0235	6.64e-46
9	22124141	rs7857118	CDKN2B-AS1;DMRTA1	intergenic	A	T	rs7857118	0.043202	0.0064814	0.5259	HF	12	2.639e-11	++++??+++++-+++-++-+++	Anal and rectal conditions	digestive	A	T	0.505558	565	14997	387338	-0.064	0.0117	4.53e-08
12	111395984	rs10774624	PHETA1;SH2B3	intergenic	G	A	rs10774624	0.043648	0.0074662	0.5909	HF	11	5.034e-09	?+++??+------+---?--+-	Other chronic ischemic heart disease, unspecified	circulatory system	G	A	0.514158	411.8	14921	377103	0.0729	0.0125	6.18e-09
6	160589086	rs10455872	LPA	intronic	A	G	rs10455872	0.32087	0.03512	0.06486	AAA	10	6.451e-20	?++++++++++++	Other chronic ischemic heart disease, unspecified	circulatory system	A	G	0.080192	411.8	14921	377103	0.334	0.0235	6.64e-46
6	160589086	rs10455872	LPA	intronic	A	G	rs10455872	0.32087	0.03512	0.06486	AAA	10	6.451e-20	?++++++++++++	Other chronic ischemic heart disease, unspecified	circulatory system	A	G	0.080192	411.8	14921	377103	0.334	0.0235	6.64e-46
9	22124505	rs1333047	CDKN2B-AS1;DMRTA1	intergenic	A	T	rs1333047	0.061262	0.006906	0.5193	Stroke	16	7.26e-19	++-+++++++++++-++++++-+	Other chronic ischemic heart disease, unspecified	circulatory system	A	T	0.488407	411.8	14921	377103	0.175	0.0125	9.42e-45
9	22124141	rs7857118	CDKN2B-AS1;DMRTA1	intergenic	A	T	rs7857118	0.043202	0.0064814	0.5259	HF	12	2.639e-11	++++??+++++-+++-++-+++	Other chronic ischemic heart disease, unspecified	circulatory system	A	T	0.504418	411.8	14921	377103	0.175	0.0125	9.17e-45
6	160589086	rs10455872	LPA	intronic	A	G	rs10455872	0.11551	0.015208	0.05857	HF	12	3.076e-14	?-+-++-++-+++++--?+-++	Other chronic ischemic heart disease, unspecified	circulatory system	A	G	0.080192	411.8	14921	377103	0.334	0.0235	6.64e-46
9	22098620	rs2891168	CDKN2B-AS1	ncRNA_intronic	A	G	rs2891168	0.20245	0.016449	0.4643	AAA	11	8.192e-35	+++++++++++++	Other chronic ischemic heart disease, unspecified	circulatory system	A	G	0.485601	411.8	14921	377103	0.176	0.0125	3.35e-45
9	22052735	rs6475604	CDKN2B-AS1	ncRNA_intronic	T	C	rs6475604	0.15503	0.010816	0.634	POAG	15	1.356e-46	+++++++++++++++++++	Other chronic ischemic heart disease, unspecified	circulatory system	T	C	0.568625	411.8	14921	377103	0.105	0.0126	6.6e-17
19	10632450	rs9797861	SLC44A2	intronic	C	T	NA	0.11782	0.012724	0.7868	VTE	6	2.045e-20	?????--++-+????+-+	Pulmonary heart disease	circulatory system	C	T	0.777146	415	4257	402375	0.159	0.0265	1.92e-09
4	154604124	rs2066865	FGG	downstream	G	A	rs2066865	0.2047	0.010313	0.2726	VTE	9	1.123e-87	++++++++++++++++++	Pulmonary heart disease	circulatory system	G	A	0.240787	415	4257	402375	0.286	0.0262	8.83e-28
11	46739505	rs1799963	F2	UTR3	G	A	rs1799963	0.79722	0.049511	0.009956	VTE	7	2.467e-58	?++?+?++??+?+?+?-+	Pulmonary heart disease	circulatory system	G	A	0.011601	415	4257	402375	0.993	0.117	1.97e-17
10	119250744	rs10886430	GRK5	intronic	A	G	rs10886430	0.11414	0.014683	0.1124	VTE	8	7.626e-15	-+-++?+++++++?+-++	Pulmonary heart disease	circulatory system	A	G	0.126795	415	4257	402375	0.209	0.0339	7.26e-10
9	133273813	rs505922	ABO	intronic	C	T	rs920065566	0.2801	0.0094212	0.6317	VTE	9	3.076e-194	--------+---------	Pulmonary heart disease	circulatory system	C	T	0.316912	415	4257	402375	0.287	0.0239	3.68e-33
9	133276354	rs600038	ABO;SURF6	intergenic	C	T	rs600038	0.051976	0.0074204	0.7799	HF	13	2.479e-12	-+?--+---+---+-+-++-+-	Pulmonary heart disease	circulatory system	C	T	0.207998	415	4257	402375	0.328	0.0279	4.94e-32
10	69485520	rs78707713	TSPAN15	intronic	T	C	rs78707713	0.22451	0.014758	0.1054	VTE	9	2.917e-52	--------++---?-+--	Pulmonary heart disease	circulatory system	T	C	0.129687	415	4257	402375	0.264	0.0334	2.6e-15
4	186285095	rs3756011	F11	intronic	C	A	NA	0.19363	0.0091764	0.3949	VTE	9	7.73e-99	+-++++++-++++-++++	Pulmonary heart disease	circulatory system	C	A	0.402756	415	4257	402375	0.19	0.0224	2.25e-17
16	72991194	rs61208973	ZFHX3	intronic	C	T	rs61208973	0.045775	0.0073977	0.2265	HF	13	6.103e-10	+++---+++++++--++-+--+	Cardiac dysrhythmias	circulatory system	C	T	0.145395	427	24681	380919	0.0792	0.0137	7.29e-09
4	110780277	rs59788391	PITX2;MIR297	intergenic	A	G	rs59788391	0.084207	0.0082364	0.1886	HF	13	1.553e-24	+-++-++++++-++--++++-+	Cardiac dysrhythmias	circulatory system	A	G	0.101675	427	24681	380919	0.295	0.0164	8.99e-73
4	110810780	rs6533530	PITX2;MIR297	intergenic	T	C	rs6533530	0.13964	0.0086966	0.5623	AcApp	9	5.128e-58	?------+--	Cardiac dysrhythmias	circulatory system	T	C	0.640824	427	24681	380919	0.128	0.0101	2.75e-37
4	110799663	rs13121924	PITX2;MIR297	intergenic	A	G	rs13121924	0.14969	0.012318	0.6018	Appendectomy	3	5.55e-34	---	Cardiac dysrhythmias	circulatory system	A	G	0.641186	427	24681	380919	0.128	0.01	2.62e-37
16	72991194	rs61208973	ZFHX3	intronic	C	T	rs61208973	0.045775	0.0073977	0.2265	HF	13	6.103e-10	+++---+++++++--++-+--+	Atrial fibrillation and flutter	circulatory system	C	T	0.145426	427.2	14820	380919	0.135	0.0177	1.95e-14
4	110780277	rs59788391	PITX2;MIR297	intergenic	A	G	rs59788391	0.084207	0.0082364	0.1886	HF	13	1.553e-24	+-++-++++++-++--++++-+	Atrial fibrillation and flutter	circulatory system	A	G	0.101858	427.2	14820	380919	0.537	0.0215	6.3e-137
10	103916707	rs9420907	STN1	intronic	C	A	NA	0.20627	0.027352	0.8885	ThC	13	4.652e-14	++----+-+------	Atrial fibrillation and flutter	circulatory system	C	A	0.869581	427.2	14820	380919	0.112	0.0184	1.09e-09
4	110810780	rs6533530	PITX2;MIR297	intergenic	T	C	rs6533530	0.13964	0.0086966	0.5623	AcApp	9	5.128e-58	?------+--	Atrial fibrillation and flutter	circulatory system	T	C	0.640647	427.2	14820	380919	0.231	0.013	1.31e-70
4	110799663	rs13121924	PITX2;MIR297	intergenic	A	G	rs13121924	0.14969	0.012318	0.6018	Appendectomy	3	5.55e-34	---	Atrial fibrillation and flutter	circulatory system	A	G	0.641009	427.2	14820	380919	0.231	0.013	1.52e-70
9	22124141	rs7857118	CDKN2B-AS1;DMRTA1	intergenic	A	T	rs7857118	0.043202	0.0064814	0.5259	HF	12	2.639e-11	++++??+++++-+++-++-+++	Atherosclerosis of the extremities	circulatory system	A	T	0.505254	440.2	811	400595	0.287	0.0502	1.04e-08
9	22124505	rs1333047	CDKN2B-AS1;DMRTA1	intergenic	A	T	rs1333047	0.061262	0.006906	0.5193	Stroke	16	7.26e-19	++-+++++++++++-++++++-+	Atherosclerosis of the extremities	circulatory system	A	T	0.489237	440.2	811	400595	0.308	0.0502	8.08e-10
9	22124141	rs7857118	CDKN2B-AS1;DMRTA1	intergenic	A	T	rs7857118	0.043202	0.0064814	0.5259	HF	12	2.639e-11	++++??+++++-+++-++-+++	Abdominal aortic aneurysm	circulatory system	A	T	0.505262	442.11	903	400595	0.284	0.0477	2.74e-09
9	22124505	rs1333047	CDKN2B-AS1;DMRTA1	intergenic	A	T	rs1333047	0.061262	0.006906	0.5193	Stroke	16	7.26e-19	++-+++++++++++-++++++-+	Abdominal aortic aneurysm	circulatory system	A	T	0.489235	442.11	903	400595	0.284	0.0477	2.49e-09
9	22124505	rs1333047	CDKN2B-AS1;DMRTA1	intergenic	A	T	rs1333047	0.061262	0.006906	0.5193	Stroke	16	7.26e-19	++-+++++++++++-++++++-+	Peripheral vascular disease	circulatory system	A	T	0.489443	443	3927	400595	0.152	0.0229	3.38e-11
9	22124141	rs7857118	CDKN2B-AS1;DMRTA1	intergenic	A	T	rs7857118	0.043202	0.0064814	0.5259	HF	12	2.639e-11	++++??+++++-+++-++-+++	Peripheral vascular disease	circulatory system	A	T	0.505448	443	3927	400595	0.143	0.0229	4.54e-10
9	22098620	rs2891168	CDKN2B-AS1	ncRNA_intronic	A	G	rs2891168	0.20245	0.016449	0.4643	AAA	11	8.192e-35	+++++++++++++	Peripheral vascular disease	circulatory system	A	G	0.486626	443	3927	400595	0.144	0.0229	3.43e-10
9	22098620	rs2891168	CDKN2B-AS1	ncRNA_intronic	A	G	rs2891168	0.20245	0.016449	0.4643	AAA	11	8.192e-35	+++++++++++++	Peripheral vascular disease, unspecified	circulatory system	A	G	0.486623	443.9	2566	400595	0.217	0.0284	1.9e-14
9	22124141	rs7857118	CDKN2B-AS1;DMRTA1	intergenic	A	T	rs7857118	0.043202	0.0064814	0.5259	HF	12	2.639e-11	++++??+++++-+++-++-+++	Peripheral vascular disease, unspecified	circulatory system	A	T	0.505445	443.9	2566	400595	0.216	0.0284	2.97e-14
9	22124505	rs1333047	CDKN2B-AS1;DMRTA1	intergenic	A	T	rs1333047	0.061262	0.006906	0.5193	Stroke	16	7.26e-19	++-+++++++++++-++++++-+	Peripheral vascular disease, unspecified	circulatory system	A	T	0.489435	443.9	2566	400595	0.226	0.0284	1.48e-15
9	133253171	rs77693339	ABO	UTR3	T	C	rs77693339	0.081946	0.01394	0.1042	POAG	15	4.143e-09	+--+++++++--+--++++	Phlebitis and thrombophlebitis	circulatory system	T	C	0.059563	451	3900	369592	0.381	0.0504	4.22e-14
9	133276354	rs600038	ABO;SURF6	intergenic	C	T	rs600038	0.051976	0.0074204	0.7799	HF	13	2.479e-12	-+?--+---+---+-+-++-+-	Phlebitis and thrombophlebitis	circulatory system	C	T	0.20861	451	3900	369592	0.388	0.0294	8.55e-40
9	133253171	rs77693339	ABO	UTR3	T	C	rs77693339	0.081946	0.01394	0.1042	POAG	15	4.143e-09	+--+++++++--+--++++	Phlebitis and thrombophlebitis of lower extremities	circulatory system	T	C	0.059542	451.2	3587	369592	0.375	0.0525	8.5e-13
9	133276354	rs600038	ABO;SURF6	intergenic	C	T	rs600038	0.051976	0.0074204	0.7799	HF	13	2.479e-12	-+?--+---+---+-+-++-+-	Phlebitis and thrombophlebitis of lower extremities	circulatory system	C	T	0.208604	451.2	3587	369592	0.416	0.0308	1.01e-41
17	46000484	rs56301633	MAPT	intronic	G	A	NA	0.14664	0.02407	0.1389	IPF	12	1.114e-09	--+---?--+--+-?--	Osteoarthrosis	musculoskeletal	G	A	0.223807	740	28439	380522	-0.0673	0.0109	6.88e-10
5	111066174	rs1837253	SLC25A46;TSLP	intergenic	T	C	rs1837253	0.10182	0.0046988	0.6553	Asthma	18	3.94e-104	+-++++++++++++++++++++-+++++++-+-	Nasal polyps	respiratory	T	C	0.739698	471	3311	390045	0.307	0.0292	8.63e-26
5	132473613	rs2057656	C5orf56	ncRNA_intronic	T	C	NA	0.046858	0.0069377	0.7059	COPD	14	1.437e-11	-++++-+--?-------+-?++----	Nasal polyps	respiratory	T	C	0.730854	471	3311	390045	0.159	0.0282	1.78e-08
9	6197392	rs1888909	RANBP6;IL33	intergenic	T	C	NA	0.1019	0.005177	0.7857	Asthma	18	3.027e-86	-----------------+---+-++-+------	Nasal polyps	respiratory	T	C	0.744557	471	3311	390045	0.315	0.0294	8.71e-27
10	9007290	rs12413578	LINC02676;LOC101928272	intergenic	C	T	NA	0.062445	0.011289	0.06844	COPD	16	3.176e-08	+-+-----------+--+-++-+-+-	Nasal polyps	respiratory	C	T	0.104606	471	3311	390045	0.235	0.0414	1.42e-08
6	90238757	rs62408222	BACH2	intronic	A	G	rs62408222	0.06332	0.0048672	0.2645	Asthma	18	1.08e-38	---+-----------------+-----------	Nasal polyps	respiratory	A	G	0.350708	471	3311	390045	0.165	0.0262	3.35e-10
15	67183150	rs10152595	SMAD3	intronic	C	G	NA	0.046704	0.006637	0.306	COPD	16	1.966e-12	--?---------+----+-++---+-	Asthma	respiratory	C	G	0.248842	495	26332	375505	0.0689	0.011	3.32e-10
10	9007290	rs12413578	LINC02676;LOC101928272	intergenic	C	T	NA	0.062445	0.011289	0.06844	COPD	16	3.176e-08	+-+-----------+--+-++-+-+-	Asthma	respiratory	C	T	0.104623	495	26332	375505	0.161	0.0156	8e-25
2	102366787	rs4851569	IL18R1	intronic	C	A	rs4851569	0.035314	0.0059464	0.3905	COPD	16	2.874e-09	++-++++++++++++++++++++-++	Asthma	respiratory	C	A	0.395822	495	26332	375505	0.0856	0.00964	6.78e-19
17	39917715	rs9303279	GSDMB	intronic	G	C	NA	0.041469	0.0059848	0.5823	COPD	16	4.24e-12	++-++++++++++-+++++--++-++	Asthma	respiratory	G	C	0.521097	495	26332	375505	0.0782	0.00942	1.02e-16
11	76559639	rs7130588	EMSY;LRRC32	intergenic	A	G	rs7130588	0.036268	0.0066096	0.2655	COPD	16	4.083e-08	+-++-+--++++--++--++--++-+	Asthma	respiratory	A	G	0.361811	495	26332	375505	0.0648	0.00977	3.37e-11
15	67149412	rs72743461	SMAD3	intronic	C	A	NA	0.16529	0.022178	0.2061	ThC	13	9.12e-14	--+-+++++++++++	Asthma	respiratory	C	A	0.237014	495	26332	375505	0.104	0.0111	6.05e-21
5	132473613	rs2057656	C5orf56	ncRNA_intronic	T	C	NA	0.046858	0.0069377	0.7059	COPD	14	1.437e-11	-++++-+--?-------+-?++----	Asthma	respiratory	T	C	0.730844	495	26332	375505	0.0651	0.0106	8.78e-10
15	78556692	rs58365910	PSMA4;CHRNA5	intergenic	T	C	rs58365910	0.13898	0.01872	0.2971	AAA	11	1.137e-13	+++-+++-+++++	Chronic airway obstruction	respiratory	T	C	0.332384	496	10502	375505	0.107	0.0153	2.69e-12
15	78556692	rs58365910	PSMA4;CHRNA5	intergenic	T	C	rs58365910	0.13898	0.01872	0.2971	AAA	11	1.137e-13	+++-+++-+++++	Emphysema	respiratory	T	C	0.332056	496.1	1727	375505	0.269	0.0368	3.08e-13
15	78618839	rs8040868	CHRNA3	exonic	T	C	rs8040868	0.097373	0.0059648	0.3761	COPD	16	6.604e-60	+-?+++++++++++++++++++++++	Emphysema	respiratory	T	C	0.392	496.1	1727	375505	0.265	0.0353	6.23e-14
15	78618839	rs8040868	CHRNA3	exonic	T	C	rs8040868	0.097373	0.0059648	0.3761	COPD	16	6.604e-60	+-?+++++++++++++++++++++++	Chronic bronchitis	respiratory	T	C	0.391987	496.2	2934	375505	0.155	0.0273	1.19e-08
15	78618839	rs8040868	CHRNA3	exonic	T	C	rs8040868	0.097373	0.0059648	0.3761	COPD	16	6.604e-60	+-?+++++++++++++++++++++++	Obstructive chronic bronchitis	respiratory	T	C	0.391988	496.21	2698	375505	0.169	0.0284	2.69e-09
4	110810780	rs6533530	PITX2;MIR297	intergenic	T	C	rs6533530	0.13964	0.0086966	0.5623	AcApp	9	5.128e-58	?------+--	Appendiceal conditions	digestive	T	C	0.640938	540	3409	405552	0.224	0.0257	3.03e-18
4	110810780	rs6533530	PITX2;MIR297	intergenic	T	C	rs6533530	0.13964	0.0086966	0.5623	AcApp	9	5.128e-58	?------+--	Appendicitis	digestive	T	C	0.640963	540.1	3217	405552	0.223	0.0265	3.52e-17
4	110810780	rs6533530	PITX2;MIR297	intergenic	T	C	rs6533530	0.13964	0.0086966	0.5623	AcApp	9	5.128e-58	?------+--	Acute appendicitis	digestive	T	C	0.641038	540.11	2608	405552	0.222	0.0294	4.28e-14
11	76588605	rs11236797	EMSY;LRRC32	intergenic	C	A	rs11236797	0.06349	0.0042564	0.4169	Asthma	18	2.586e-50	+-++-+++++++++++++-+++++++-+++++-	Inflammatory bowel disease and other gastroenteritis and colitis	digestive	C	A	0.451504	555	4528	334783	0.12	0.0215	2.42e-08
17	46000484	rs56301633	MAPT	intronic	G	A	NA	0.14664	0.02407	0.1389	IPF	12	1.114e-09	--+---?--+--+-?--	Osteoarthritis; localized	musculoskeletal	G	A	0.223663	740.1	17691	380522	-0.0815	0.0135	1.58e-09
6	28744470	rs1233578	LINC00533;LINC01623	intergenic	A	G	rs1233578	0.038959	0.006722	0.1145	Asthma	17	6.803e-09	+++++++-+-++++-?++++++++++++-+++-	Intestinal malabsorption (non-celiac)	digestive	A	G	0.179327	557	2103	334783	0.951	0.0449	1.09e-99
6	30108087	rs2023472	TRIM31	exonic	A	G	NA	0.051012	0.0087437	0.6556	Gout	14	5.407e-09	-------+------?+---+-+-++-	Intestinal malabsorption (non-celiac)	digestive	A	G	0.587124	557	2103	334783	0.571	0.0324	1.6e-69
6	28744470	rs1233578	LINC00533;LINC01623	intergenic	A	G	rs1233578	0.038959	0.006722	0.1145	Asthma	17	6.803e-09	+++++++-+-++++-?++++++++++++-+++-	Celiac disease	digestive	A	G	0.179325	557.1	1855	334783	1.07	0.0482	9.32e-109
12	111395984	rs10774624	PHETA1;SH2B3	intergenic	G	A	rs10774624	0.043648	0.0074662	0.5909	HF	11	5.034e-09	?+++??+------+---?--+-	Celiac disease	digestive	G	A	0.513785	557.1	1855	334783	0.193	0.0336	8.15e-09
6	30108087	rs2023472	TRIM31	exonic	A	G	NA	0.051012	0.0087437	0.6556	Gout	14	5.407e-09	-------+------?+---+-+-++-	Celiac disease	digestive	A	G	0.587135	557.1	1855	334783	0.635	0.0346	2.16e-75
6	35198380	rs9380498	TCP11;SCUBE3	intergenic	A	G	rs9380498	0.037799	0.0055862	0.1831	Asthma	18	1.32e-11	++-+++-+-++++++--+++++++++-+-+-++	Celiac disease	digestive	A	G	0.155569	557.1	1855	334783	0.263	0.0462	1.3e-08
9	22124505	rs1333047	CDKN2B-AS1;DMRTA1	intergenic	A	T	rs1333047	0.061262	0.006906	0.5193	Stroke	16	7.26e-19	++-+++++++++++-++++++-+	Anal and rectal conditions	digestive	A	T	0.489542	565	14997	387338	-0.069	0.0117	3.72e-09
9	97785345	rs4273946	PTCSC2	ncRNA_intronic	G	C	NA	0.48412	0.020039	0.7014	ThC	12	6.022e-129	-??+-----------	Nontoxic nodular goiter	endocrine/metabolic	G	C	0.666997	241	1143	391429	-0.316	0.0451	2.39e-12
19	48714803	rs35866622	MAMSTR	intronic	C	T	rs35866622	0.0603	0.0099207	0.3833	VTE	8	1.215e-09	+++??++++-+++?++++	Cholelithiasis and cholecystitis	digestive	C	T	0.498721	574	16225	391307	0.0954	0.0118	5.05e-16
22	43928975	rs3747207	PNPLA3	intronic	G	A	rs3747207	0.087546	0.0093094	0.2668	Gout	14	5.249e-21	-+----+---------+--????---	Cholelithiasis and cholecystitis	digestive	G	A	0.21452	574	16225	391307	0.0783	0.0143	4.15e-08
14	94378610	rs28929474	SERPINA1	exonic	C	T	NA	0.20034	0.025612	0.01949	COPD	11	5.195e-15	???+???-+?++?-+++?+????+?+	Cholelithiasis and cholecystitis	digestive	C	T	0.020295	574	16225	391307	0.249	0.0421	3.16e-09
9	97785345	rs4273946	PTCSC2	ncRNA_intronic	G	C	NA	0.48412	0.020039	0.7014	ThC	12	6.022e-129	-??+-----------	Hypothyroidism	endocrine/metabolic	G	C	0.668323	244	14871	391429	-0.192	0.0132	7.59e-48
14	94378610	rs28929474	SERPINA1	exonic	C	T	NA	0.20034	0.025612	0.01949	COPD	11	5.195e-15	???+???-+?++?-+++?+????+?+	Cholelithiasis	digestive	C	T	0.020274	574.1	13777	391307	0.255	0.0454	1.83e-08
19	48714803	rs35866622	MAMSTR	intronic	C	T	rs35866622	0.0603	0.0099207	0.3833	VTE	8	1.215e-09	+++??++++-+++?++++	Cholelithiasis	digestive	C	T	0.498585	574.1	13777	391307	0.0976	0.0127	1.33e-14
9	97785345	rs4273946	PTCSC2	ncRNA_intronic	G	C	NA	0.48412	0.020039	0.7014	ThC	12	6.022e-129	-??+-----------	Hypothyroidism NOS	endocrine/metabolic	G	C	0.668309	244.4	14171	391429	-0.2	0.0135	3.01e-49
9	133273813	rs505922	ABO	intronic	C	T	rs920065566	0.2801	0.0094212	0.6317	VTE	9	3.076e-194	--------+---------	Hemorrhoids	circulatory system	C	T	0.315847	455	23896	369592	-0.076	0.0104	2.92e-13
8	10855435	rs877116	LOC101929229;XKR6	intergenic	G	T	NA	0.036632	0.0065072	0.5085	COPD	15	1.807e-08	?-++--------++---+-+----+-	Osteoarthrosis	musculoskeletal	G	T	0.588226	740	28439	380522	0.0611	0.0092	3.06e-11
8	10855435	rs877116	LOC101929229;XKR6	intergenic	G	T	NA	0.036632	0.0065072	0.5085	COPD	15	1.807e-08	?-++--------++---+-+----+-	Osteoarthritis; localized	musculoskeletal	G	T	0.588541	740.1	17691	380522	0.0629	0.0114	3.26e-08
11	61801834	rs174545	FADS1	UTR3	C	G	rs174545	0.060147	0.0095734	0.3593	VTE	8	3.328e-10	-----+--?+--+?--+-	Cholelithiasis	digestive	C	G	0.345461	574.1	13777	391307	-0.0804	0.0132	1.22e-09

### Sheet: STable 16 DEPICT tissue
STable 16: Enriched tissues with p<0.05 by DEPICT
Endpoint	MeSH term	Name	MeSH first level term	MeSH second level term	Nominal P value	False discovery rate
Asthma	A02.835.583.443.800.800	Synovial Fluid	Musculoskeletal System	Skeleton	2.45e-08	<0.01
Asthma	A15.145	Blood	Hemic and Immune Systems	Blood	5.81e-08	<0.01
Asthma	A15.145.229	Blood Cells	Hemic and Immune Systems	Blood	3.52e-07	<0.01
Asthma	A11.118.637.555.567.569	T Lymphocytes	Cells	Blood Cells	7.72e-07	<0.01
Asthma	A15.382.490.555.567.537	Killer Cells Natural	Hemic and Immune Systems	Immune System	1.15e-06	<0.01
Asthma	A15.382.520.604.700	Spleen	Hemic and Immune Systems	Immune System	1.68e-06	<0.01
Asthma	A10.549	Lymphoid Tissue	Tissues	Lymphoid Tissue	9.92e-06	<0.01
Asthma	A15.382.520	Lymphatic System	Hemic and Immune Systems	Immune System	9.92e-06	<0.01
Asthma	A11.118.637.555.567.569.200.700	T Lymphocytes Regulatory	Cells	Blood Cells	1.02e-05	<0.01
Asthma	A15.145.300	Fetal Blood	Hemic and Immune Systems	Blood	1.42e-05	<0.01
Asthma	A15.145.229.637.555.567.569.200	CD4 Positive T Lymphocytes	Hemic and Immune Systems	Blood	2.01e-05	<0.01
Asthma	A15.378	Hematopoietic System	Hemic and Immune Systems	Hematopoietic System	2.04e-05	<0.01
Asthma	A15.378.316	Bone Marrow Cells	Hemic and Immune Systems	Hematopoietic System	2.04e-05	<0.01
Asthma	A11.118.637.415	Granulocytes	Cells	Blood Cells	2.26e-05	<0.01
Asthma	A11.118.637	Leukocytes	Cells	Blood Cells	2.27e-05	<0.01
Asthma	A15.382.490.315.583	Neutrophils	Hemic and Immune Systems	Immune System	2.37e-05	<0.01
Asthma	A15.382.520.604.800	Palatine Tonsil	Hemic and Immune Systems	Immune System	5.23e-05	<0.01
Asthma	A04.623.603	Oropharynx	Respiratory System	Pharynx	5.23e-05	<0.01
Asthma	A11.066	Antigen Presenting Cells	Cells	Antigen-Presenting Cells	6.43e-05	<0.01
Asthma	A15.382.812.260	Dendritic Cells	Hemic and Immune Systems	Immune System	6.43e-05	<0.01
Asthma	A15.382.680	Phagocytes	Hemic and Immune Systems	Immune System	7.85e-05	<0.01
Asthma	A11.627	Myeloid Cells	Cells	Myeloid Cells	8.83e-05	<0.01
Asthma	A10.549.400	Lymph Nodes	Tissues	Lymphoid Tissue	9.49e-05	<0.01
Asthma	A15.145.229.637.555	Leukocytes Mononuclear	Hemic and Immune Systems	Blood	0.000186	<0.01
Asthma	A02.835.232.043.300.710	Tarsal Bones	Musculoskeletal System	Skeleton	0.00101	<0.01
Asthma	A02.835.232.043.300	Foot Bones	Musculoskeletal System	Skeleton	0.00101	<0.01
Asthma	A02.835.232.043	Bones of Lower Extremity	Musculoskeletal System	Skeleton	0.00101	<0.01
Asthma	A15.382.490.555.567	Lymphocytes	Hemic and Immune Systems	Immune System	0.00109	<0.01
Asthma	A15.382	Immune System	Hemic and Immune Systems	Immune System	0.00137	<0.01
Asthma	A15.378.316.580	Monocytes	Hemic and Immune Systems	Hematopoietic System	0.00138	<0.01
Asthma	A15.382.812	Mononuclear Phagocyte System	Hemic and Immune Systems	Immune System	0.0016	<0.01
Asthma	A11.118.637.555.567.562.440	Precursor Cells B Lymphoid	Cells	Blood Cells	0.00195	<0.01
Asthma	A11.872.378.294	Lymphoid Progenitor Cells	Cells	Stem Cells	0.00195	<0.01
Asthma	A09.371.337	Eyelids	Sense Organs	Eye	0.00306	<0.01
Asthma	A09.371.337.168	Conjunctiva	Sense Organs	Eye	0.00306	<0.01
Asthma	A09.371.060	Anterior Eye Segment	Sense Organs	Eye	0.00346	<0.01
Asthma	A15.382.490.555.567.622	Lymphocytes Null	Hemic and Immune Systems	Immune System	0.00872	<0.05
Asthma	A10.615.550.760	Respiratory Mucosa	Tissues	Membranes	0.01	<0.05
Asthma	A04.531.520	Nasal Mucosa	Respiratory System	Nose	0.01	<0.05
Asthma	A09.531	Nose	Sense Organs	Nose	0.01	<0.05
Asthma	A02.835.583.443.800	Synovial Membrane	Musculoskeletal System	Skeleton	0.01	<0.05
Asthma	A02.835.583.443	Joint Capsule	Musculoskeletal System	Skeleton	0.01	<0.05
Asthma	A02.835.583	Joints	Musculoskeletal System	Skeleton	0.01	<0.05
Asthma	A10.272	Epithelium	Tissues	Epithelium	0.01	<0.05
AAA	A06.407.071.140	Adrenal Cortex	Endocrine System	Endocrine Glands	0.000313	<0.05
AAA	A06.407.071	Adrenal Glands	Endocrine System	Endocrine Glands	0.000426	<0.05
POAG	A10.690.467	Muscle Smooth	Tissues	Muscles	0.000276	<0.01
POAG	A11.620	Muscle Cells	Cells	Muscle Cells	0.000316	<0.01
POAG	A11.620.520	Myocytes Smooth Muscle	Cells	Muscle Cells	0.000316	<0.01
POAG	A02.835.583	Joints	Musculoskeletal System	Skeleton	0.000494	<0.01
POAG	A02.835.583.443.800	Synovial Membrane	Musculoskeletal System	Skeleton	0.000494	<0.01
POAG	A02.835.583.443	Joint Capsule	Musculoskeletal System	Skeleton	0.000494	<0.01
POAG	A11.329.228	Fibroblasts	Cells	Connective Tissue Cells	0.00058	<0.01
POAG	A11.872.580	Mesenchymal Stem Cells	Cells	Stem Cells	0.000699	<0.01
POAG	A07.541.510	Heart Valves	Cardiovascular System	Heart	0.000779	<0.01
POAG	A07.541.510.110	Aortic Valve	Cardiovascular System	Heart	0.000779	<0.01
POAG	A11.329.171	Chondrocytes	Cells	Connective Tissue Cells	0.00197	<0.05
POAG	A11.329.629	Osteoblasts	Cells	Connective Tissue Cells	0.00263	<0.05
POAG	A07.231	Blood Vessels	Cardiovascular System	Blood Vessels	0.00323	<0.05
POAG	A05.360.319.679	Uterus	Urogenital System	Genitalia	0.00497	<0.05

### Sheet: STable 17. DEPICT_gene
STable 17. Genes prioritization by DEPICT with FDR <= 0.01
Locus	Nr of genes in locus	Chromosome and position	GWAS P value	Ensembl gene ID	Gene symbol	Nominal P value	Gene closest to lead SNP	Top cis eQTL SNP (Westra et al. Nature Genetics 2014)	False discovery rate	pheno
rs11398019;rs143336655	13	chr1:173578700-174992561	9.19e-08	ENSG00000135870	RC3H1	1.84e-20	FALSE	-	<=0.01	Asthma
rs1059513;rs17547610;rs703816;rs182678025;rs10735869;rs57208706;rs7970701	15	chr12:57057127-57607134	2.98e-30	ENSG00000166888	STAT6	3.49e-19	TRUE	rs841718	<=0.01	Asthma
rs7209222;rs8066625	4	chr17:40341106-40540449	1.77e-09	ENSG00000168610	STAT3	3.94e-18	FALSE	rs2883233;rs2883233;rs2883233	<=0.01	Asthma
rs6750142;rs72837826	2	chr2:111490150-111924587	3.12e-15	ENSG00000153094	BCL2L11	6.06e-18	TRUE	rs17484848;rs3761705	<=0.01	Asthma
rs10498965;rs113191185;rs117570580;rs61754114;rs6899623;rs911409;rs9444725	8	chr6:90142889-91006627	5.5e-30	ENSG00000112182	BACH2	1.96e-17	TRUE	rs10944479;rs10944479	<=0.01	Asthma
rs7487637	1	chr12:48176505-48226915	1.38e-09	ENSG00000061273	HDAC7	7.16e-17	TRUE	rs12815308;rs12821733	<=0.01	Asthma
rs7209222;rs8066625	4	chr17:40341106-40540449	1.77e-09	ENSG00000173757	STAT5B	1.37e-16	TRUE	rs9900213	<=0.01	Asthma
rs140316257;rs111771940;rs11743851;rs145721969;rs17622517;rs17622656;rs17770926;rs35149731;rs7701967;rs77450473	15	chr5:130494720-131826490	2.4e-31	ENSG00000158987	RAPGEF6	2.04e-16	FALSE	rs3776027	<=0.01	Asthma
rs140316257;rs111771940;rs11743851;rs145721969;rs17622517;rs17622656;rs17770926;rs35149731;rs7701967;rs77450473	15	chr5:130494720-131826490	2.4e-31	ENSG00000125347	IRF1	5.29e-16	TRUE	rs2070729	<=0.01	Asthma
rs373596;rs381226;rs532367	3	chr6:149539777-149806197	1.24e-08	ENSG00000055208	TAB2	6.99e-16	TRUE	-	<=0.01	Asthma
rs145021899;rs4247364	3	chr17:43299292-43394414	1.64e-10	ENSG00000006062	MAP3K14	1.1e-15	TRUE	rs2867316	<=0.01	Asthma
rs117029024	5	chr19:7599038-7712759	4.34e-06	ENSG00000076944	STXBP2	1.55e-15	FALSE	rs794073	<=0.01	Asthma
rs11167166	7	chr20:30697309-31172876	2.09e-08	ENSG00000126003	PLAGL2	1.83e-15	FALSE	rs1205843	<=0.01	Asthma
rs3813308	1	chr5:118604387-118730294	1.02e-09	ENSG00000145779	TNFAIP8	3.37e-15	TRUE	rs451331	<=0.01	Asthma
rs11216209;rs11216253;rs2239012	6	chr11:116706467-117103241	6.3e-08	ENSG00000160584	SIK3	7.71e-15	TRUE	-	<=0.01	Asthma
rs111935829;rs114211283;rs11652540;rs117504211;rs12453507;rs12938099;rs146459536;rs676882;rs71147340;rs72827105;rs2102928;rs9303283	20	chr17:37408897-38256978	1.36e-65	ENSG00000161405	IKZF3	9.42e-15	TRUE	rs2517955;rs9896940	<=0.01	Asthma
rs62385269	1	chr5:163723702-164598649	8.14e-06	ENSG00000241956	-	1.1e-14	TRUE	-	<=0.01	Asthma
rs12971302	1	chr19:6583135-6591163	7.68e-06	ENSG00000125726	CD70	1.22e-14	TRUE	-	<=0.01	Asthma
rs9348970	3	chr6:35182190-35289548	2.61e-07	ENSG00000023892	DEF6	2.13e-14	FALSE	rs1888825	<=0.01	Asthma
rs12457700	1	chr18:60790579-60987361	9.21e-06	ENSG00000171791	BCL2	2.15e-14	TRUE	rs17746008;rs17749561	<=0.01	Asthma
rs491087;rs541290;rs78859589	1	chr3:187439165-187463515	3.61e-07	ENSG00000113916	BCL6	2.5e-14	TRUE	rs565862;rs577790	<=0.01	Asthma
rs111935829;rs114211283;rs11652540;rs117504211;rs12453507;rs12938099;rs146459536;rs676882;rs71147340;rs72827105;rs2102928;rs9303283	20	chr17:37408897-38256978	1.36e-65	ENSG00000073605	GSDMB	5.85e-14	TRUE	rs9901146	<=0.01	Asthma
rs11546996	1	chr19:50922195-50932246	3.74e-06	ENSG00000142539	SPIB	6.51e-14	TRUE	rs3810276	<=0.01	Asthma
rs8100197	1	chr19:45250962-45263301	1.04e-08	ENSG00000069399	BCL3	7.45e-14	TRUE	rs846897	<=0.01	Asthma
rs10772567	2	chr12:12510013-12715317	2.07e-07	ENSG00000111266	DUSP16	1.3e-13	FALSE	rs4570678	<=0.01	Asthma
rs17583107	3	chr10:35297479-35860852	4.27e-06	ENSG00000095794	CREM	1.84e-13	FALSE	-	<=0.01	Asthma
rs10131571;rs12589396;rs1887558;rs55718194;rs72699855	1	chr14:92980118-93155339	4.58e-09	ENSG00000100599	RIN3	5.3e-13	TRUE	rs11623883	<=0.01	Asthma
rs11217192	2	chr11:119060347-119177651	1.42e-06	ENSG00000110395	CBL	7.45e-13	TRUE	rs1893034;rs1893032	<=0.01	Asthma
rs7121758	1	chr11:94898704-94965705	6.8e-06	ENSG00000149212	SESN3	8.38e-13	TRUE	rs684856	<=0.01	Asthma
rs3834310;rs4548024	2	chr6:138144810-138204449	6.93e-10	ENSG00000118503	TNFAIP3	9.9e-13	TRUE	rs679670	<=0.01	Asthma
rs1990760	3	chr2:163123589-163695240	6.36e-06	ENSG00000115267	IFIH1	1.24e-12	FALSE	-	<=0.01	Asthma
rs13107325	2	chr4:102332443-103352415	1.19e-11	ENSG00000153064	BANK1	1.41e-12	FALSE	rs17031974	<=0.01	Asthma
rs10106565;rs11250200;rs11777085;rs17602960;rs2955578;rs2980764	6	chr8:8097891-9025646	1.45e-08	ENSG00000147324	MFHAS1	1.84e-12	TRUE	rs565203	<=0.01	Asthma
rs150786584;rs4393428;rs56035412;rs5806112;rs7999348;rs912131;rs9585006	5	chr13:99848696-100215645	4.99e-24	ENSG00000134882	UBAC2	3e-12	FALSE	rs877856	<=0.01	Asthma
rs2746431;rs2757643	4	chr6:135604670-136011127	2.61e-09	ENSG00000217482	HMGB1P17	3.37e-12	FALSE	-	<=0.01	Asthma
rs11074853;rs179763;rs179768;rs1988004;rs2239349;rs3024622;rs3024655	2	chr16:27325247-27463362	1.14e-14	ENSG00000103522	IL21R	3.99e-12	TRUE	rs2239928	<=0.01	Asthma
rs145021899;rs4247364	3	chr17:43299292-43394414	1.64e-10	ENSG00000184922	FMNL1	4.62e-12	FALSE	-	<=0.01	Asthma
rs7518602	2	chr1:9711790-9789172	3.47e-06	ENSG00000171608	PIK3CD	5.47e-12	TRUE	rs6677664	<=0.01	Asthma
rs200437269;rs2205049;rs9647163	1	chr21:36160098-37357047	7.58e-13	ENSG00000159216	RUNX1	7.12e-12	FALSE	-	<=0.01	Asthma
rs7209222;rs8066625	4	chr17:40341106-40540449	1.77e-09	ENSG00000126561	STAT5A	8.5e-12	FALSE	rs2293154;rs2293154	<=0.01	Asthma
rs11256342;rs12722493	1	chr10:6052652-6104333	1.32e-07	ENSG00000134460	IL2RA	1.08e-11	TRUE	-	<=0.01	Asthma
rs373596;rs381226;rs532367	3	chr6:149539777-149806197	1.24e-08	ENSG00000178199	ZC3H12D	1.75e-11	TRUE	-	<=0.01	Asthma
rs34888157	6	chr1:38259474-38412729	7.46e-06	ENSG00000188786	MTF1	1.97e-11	FALSE	rs4491032	<=0.01	Asthma
rs3804632;rs4308313	11	chr3:50400233-51738339	4.95e-08	ENSG00000114738	MAPKAPK3	2.62e-11	FALSE	rs6791880	<=0.01	Asthma
rs3733346	5	chr4:843064-998316	1.8e-06	ENSG00000178950	GAK	2.75e-11	FALSE	rs6964	<=0.01	Asthma
rs150786584;rs4393428;rs56035412;rs5806112;rs7999348;rs912131;rs9585006	5	chr13:99848696-100215645	4.99e-24	ENSG00000125245	GPR18	3.08e-11	TRUE	rs1923894	<=0.01	Asthma
rs13263709;rs882382	1	chr8:81397854-81438500	3.38e-20	ENSG00000205189	ZBTB10	4.06e-11	TRUE	-	<=0.01	Asthma
rs140316257;rs111771940;rs11743851;rs145721969;rs17622517;rs17622656;rs17770926;rs35149731;rs7701967;rs77450473	15	chr5:130494720-131826490	2.4e-31	ENSG00000158985	CDC42SE2	4.33e-11	TRUE	rs4706015;rs3776019	<=0.01	Asthma
rs3804632;rs4308313	11	chr3:50400233-51738339	4.95e-08	ENSG00000114737	CISH	5.6e-11	TRUE	-	<=0.01	Asthma
rs10846487;rs17884869;rs9795522	7	chr12:123405498-123921264	1.9e-08	ENSG00000150977	RILPL2	5.92e-11	FALSE	rs1662	<=0.01	Asthma
rs6802224	1	chr3:18386864-18487080	2.65e-06	ENSG00000182568	SATB1	8.09e-11	TRUE	rs11128886	<=0.01	Asthma
rs745454	1	chr10:30725515-30725576	9e-06	ENSG00000252926	-	8.36e-11	TRUE	-	<=0.01	Asthma
rs1800795;rs35140375	2	chr7:22765014-22771621	3.54e-09	ENSG00000136244	IL6	8.62e-11	TRUE	rs11766947	<=0.01	Asthma
rs11167166	7	chr20:30697309-31172876	2.09e-08	ENSG00000171456	ASXL1	9.65e-11	TRUE	rs3746612	<=0.01	Asthma
rs112807786;rs62076090	1	chr17:45810610-45823485	1.65e-08	ENSG00000073861	TBX21	1.13e-10	TRUE	rs4793994	<=0.01	Asthma
rs2543537	1	chr22:37515126-37571094	7.03e-06	ENSG00000100385	IL2RB	1.7e-10	FALSE	rs228942	<=0.01	Asthma
rs2431097	1	chr5:159895275-159914433	2.04e-07	ENSG00000253522	-	1.76e-10	TRUE	-	<=0.01	Asthma
rs142495392;rs17005630;rs4438773;rs45532838;rs45613035;rs56035021;rs72687031;rs75445223	4	chr4:123073488-123542224	7.78e-19	ENSG00000109471	IL2	1.77e-10	TRUE	-	<=0.01	Asthma
rs61938963;rs73125289	9	chr12:56390964-56583351	2.96e-14	ENSG00000123411	IKZF4	2.03e-10	FALSE	-	<=0.01	Asthma
rs34888157	6	chr1:38259474-38412729	7.46e-06	ENSG00000204084	INPP5B	3.44e-10	FALSE	rs4072980	<=0.01	Asthma
rs142495392;rs17005630;rs4438773;rs45532838;rs45613035;rs56035021;rs72687031;rs75445223	4	chr4:123073488-123542224	7.78e-19	ENSG00000138684	IL21	3.52e-10	TRUE	-	<=0.01	Asthma
rs10934957	5	chr3:93591881-93847389	4.66e-07	ENSG00000169379	ARL13B	4.29e-10	FALSE	-	<=0.01	Asthma
1:25209415;rs57394752	1	chr1:25226002-25291612	3.35e-11	ENSG00000020633	RUNX3	4.44e-10	TRUE	rs2282718	<=0.01	Asthma
rs34381727	1	chr19:14729929-14785730	1.04e-08	ENSG00000131355	EMR3	5.33e-10	TRUE	rs6511944	<=0.01	Asthma
rs10818937	3	chr9:127019885-127177723	3.91e-08	ENSG00000119408	NEK6	5.51e-10	TRUE	rs4838131	<=0.01	Asthma
rs12283565;rs2212434;rs4945084;rs55646091;rs60748394;rs6592650;rs71040008	4	chr11:76061000-76264069	6.92e-37	ENSG00000137492	PRKRIR	6.32e-10	FALSE	-	<=0.01	Asthma
rs6568554;rs6908184	3	chr6:109169619-109485135	4.48e-07	ENSG00000080546	SESN1	6.33e-10	TRUE	rs12197912	<=0.01	Asthma
rs150786584;rs4393428;rs56035412;rs5806112;rs7999348;rs912131;rs9585006	5	chr13:99848696-100215645	4.99e-24	ENSG00000169508	GPR183	6.65e-10	TRUE	rs7983036;rs11069349	<=0.01	Asthma
rs12652920;rs1295683;rs2069812	4	chr5:131877136-131999964	1.03e-27	ENSG00000113525	IL5	7.03e-10	FALSE	-	<=0.01	Asthma
rs140316257;rs111771940;rs11743851;rs145721969;rs17622517;rs17622656;rs17770926;rs35149731;rs7701967;rs77450473	15	chr5:130494720-131826490	2.4e-31	ENSG00000164399	IL3	7.2e-10	FALSE	-	<=0.01	Asthma
rs62248064	2	chr3:71728440-71805647	1.31e-06	ENSG00000163412	EIF4E3	7.52e-10	TRUE	rs6804667;rs6804667	<=0.01	Asthma
rs2230624;rs4491070;rs474247	2	chr1:12123434-12269285	2.75e-10	ENSG00000028137	TNFRSF1B	7.58e-10	TRUE	rs590977	<=0.01	Asthma
rs111935829;rs114211283;rs11652540;rs117504211;rs12453507;rs12938099;rs146459536;rs676882;rs71147340;rs72827105;rs2102928;rs9303283	20	chr17:37408897-38256978	1.36e-65	ENSG00000108342	CSF3	8.24e-10	FALSE	-	<=0.01	Asthma
rs11648019;rs117378200;rs12935516;rs1630347;rs2867879;rs79156681;rs876457	2	chr16:11022748-11276046	1.68e-28	ENSG00000038532	CLEC16A	8.65e-10	TRUE	rs7192695	<=0.01	Asthma
rs5743618	4	chr4:38773860-38947360	8.98e-18	ENSG00000174125	TLR1	1.38e-09	FALSE	rs2101521	<=0.01	Asthma
rs16903574	3	chr5:14581884-14699820	1.38e-13	ENSG00000154124	FAM105B	1.48e-09	FALSE	rs25986	<=0.01	Asthma
rs111935829;rs114211283;rs11652540;rs117504211;rs12453507;rs12938099;rs146459536;rs676882;rs71147340;rs72827105;rs2102928;rs9303283	20	chr17:37408897-38256978	1.36e-65	ENSG00000172057	ORMDL3	1.5e-09	TRUE	rs8076131	<=0.01	Asthma
rs7965658	8	chr12:49740700-50158717	3.48e-06	ENSG00000161791	FMNL3	1.77e-09	FALSE	rs11169109	<=0.01	Asthma
rs2067583	2	chr9:117551600-117692697	1.39e-08	ENSG00000106952	TNFSF8	1.87e-09	FALSE	rs2295800	<=0.01	Asthma
rs1723016	1	chr1:167399877-167487847	6.88e-14	ENSG00000198821	CD247	1.98e-09	TRUE	rs1554669;rs1214596	<=0.01	Asthma
rs3781094	2	chr10:8092413-8117161	9.32e-10	ENSG00000107485	GATA3	2.25e-09	TRUE	rs1399180	<=0.01	Asthma
rs116689850	1	chr3:56761446-57113357	1.39e-06	ENSG00000163947	ARHGEF3	2.63e-09	FALSE	rs2046823;rs7639049	<=0.01	Asthma
rs11749762;rs6895161	7	chr5:156569944-157002783	2.19e-06	ENSG00000113263	ITK	2.68e-09	FALSE	rs6876898	<=0.01	Asthma
rs140316257;rs111771940;rs11743851;rs145721969;rs17622517;rs17622656;rs17770926;rs35149731;rs7701967;rs77450473	15	chr5:130494720-131826490	2.4e-31	ENSG00000164400	CSF2	2.71e-09	FALSE	-	<=0.01	Asthma
rs12890167;rs28498223;rs4902630;rs59686841;rs72731567	2	chr14:68286496-69263190	3.65e-17	ENSG00000185650	ZFP36L1	3.05e-09	TRUE	-	<=0.01	Asthma
rs2199036	12	chr16:30845373-31107301	3.95e-09	ENSG00000099381	SETD1A	3.06e-09	FALSE	rs9933843	<=0.01	Asthma
rs1102737;rs78037977	1	chr1:172628154-172636014	7.27e-08	ENSG00000117560	FASLG	5.2e-09	TRUE	rs859670	<=0.01	Asthma
rs63435860;rs7626218	1	chr3:176737143-176915261	4.24e-09	ENSG00000177565	TBL1XR1	5.48e-09	TRUE	-	<=0.01	Asthma
rs10239099;rs13232403;rs17365084;rs2390314	1	chr7:20370325-20450419	7.92e-11	ENSG00000105855	ITGB8	5.96e-09	TRUE	rs6973683	<=0.01	Asthma
rs78776718	2	chr11:48002110-49920738	9.68e-06	ENSG00000149177	PTPRJ	7.9e-09	FALSE	rs17198607	<=0.01	Asthma
rs10075764;rs12521860;rs176268	5	chr5:35617946-36001130	2.36e-10	ENSG00000152611	CAPSL	1e-08	FALSE	rs1494573	<=0.01	Asthma
rs5743618	4	chr4:38773860-38947360	8.98e-18	ENSG00000174123	TLR10	1.06e-08	TRUE	-	<=0.01	Asthma
rs11000785	10	chr10:75432880-75682535	1.89e-07	ENSG00000236370	-	1.1e-08	FALSE	-	<=0.01	Asthma
rs12652920;rs1295683;rs2069812	4	chr5:131877136-131999964	1.03e-27	ENSG00000169194	IL13	1.21e-08	FALSE	-	<=0.01	Asthma
rs144240621;rs71381427	4	chr17:33474836-33594739	6.85e-07	ENSG00000166750	SLFN5	1.32e-08	TRUE	rs12949588	<=0.01	Asthma
rs55730955	1	chr2:204571198-204602557	5.13e-06	ENSG00000178562	CD28	1.52e-08	TRUE	rs2140148	<=0.01	Asthma
rs143326447	1	chr2:112248850-112268567	2.64e-06	ENSG00000240350	-	1.83e-08	TRUE	-	<=0.01	Asthma
rs76121846	1	chr16:85932409-85956197	7.92e-06	ENSG00000140968	IRF8	2.02e-08	TRUE	rs2280378	<=0.01	Asthma
rs7165755	1	chr15:50150435-50475014	7.57e-06	ENSG00000104043	ATP8B4	2.33e-08	FALSE	rs12050709	<=0.01	Asthma
rs4973636	1	chr2:242912834-242919427	5.93e-06	ENSG00000237940	-	2.41e-08	TRUE	-	<=0.01	Asthma
rs12418781	7	chr11:65590493-65659105	4.4e-06	ENSG00000172543	CTSW	2.63e-08	TRUE	rs583887	<=0.01	Asthma
rs197511	1	chr6:143072604-143266338	6.04e-06	ENSG00000010818	HIVEP2	3.05e-08	FALSE	-	<=0.01	Asthma
rs7080884	4	chr10:102222798-102309763	3.45e-06	ENSG00000075826	SEC31B	3.32e-08	FALSE	rs2489020	<=0.01	Asthma
rs72698115;rs7521458	4	chr1:154293566-154441926	7.98e-07	ENSG00000160712	IL6R	3.41e-08	FALSE	rs4537545;rs4845625	<=0.01	Asthma
rs11465677;rs11465732;rs11692304;rs12464251;rs13019081;rs57738191;rs61116246;rs72823635;rs79196257	3	chr2:102927962-103069025	4.5e-67	ENSG00000115604	IL18R1	3.66e-08	TRUE	rs3849365;rs1403548	<=0.01	Asthma
rs10152595;rs11632754;rs117185005;rs12592283;rs1866317;rs68018114;rs72743461	3	chr15:67356101-67794598	1.12e-39	ENSG00000166949	SMAD3	4.68e-08	TRUE	rs12443279	<=0.01	Asthma
rs11074853;rs179763;rs179768;rs1988004;rs2239349;rs3024622;rs3024655	2	chr16:27325247-27463362	1.14e-14	ENSG00000077238	IL4R	4.95e-08	TRUE	rs1110470	<=0.01	Asthma
rs11749762;rs6895161	7	chr5:156569944-157002783	2.19e-06	ENSG00000253519	-	5.35e-08	TRUE	-	<=0.01	Asthma
rs4128275	1	chr5:98190908-98262240	1.75e-06	ENSG00000153922	CHD1	5.89e-08	TRUE	rs16779	<=0.01	Asthma
rs2067583	2	chr9:117551600-117692697	1.39e-08	ENSG00000181634	TNFSF15	6.48e-08	TRUE	-	<=0.01	Asthma
rs145870588	2	chr9:34709002-34729464	6.47e-07	ENSG00000137077	CCL21	6.53e-08	FALSE	-	<=0.01	Asthma
rs17644896	1	chr7:17338246-17385776	7.63e-07	ENSG00000106546	AHR	6.61e-08	TRUE	rs17644994	<=0.01	Asthma
rs17198999	1	chr12:7882011-7904201	3.65e-06	ENSG00000198178	CLEC4C	6.9e-08	TRUE	rs10845821	<=0.01	Asthma
rs117552144	1	chr19:3136191-3163766	4.45e-08	ENSG00000060558	GNA15	8.78e-08	TRUE	rs2074864	<=0.01	Asthma
rs4343243;rs7166156	6	chr15:76352178-77329673	8.61e-07	ENSG00000140368	PSTPIP1	9.07e-08	FALSE	rs17381821	<=0.01	Asthma
rs62623446	1	chr12:55341802-55378530	9.52e-06	ENSG00000135426	KIAA0748	9.1e-08	TRUE	-	<=0.01	Asthma
rs3808868;rs55831143	8	chr9:34551430-34691274	1.5e-06	ENSG00000172724	CCL19	9.39e-08	FALSE	-	<=0.01	Asthma
rs34662959;rs72857283	11	chr6:43445261-43655545	1.18e-06	ENSG00000172432	GTPBP2	1.11e-07	FALSE	-	<=0.01	Asthma
rs13277355	1	chr8:128806779-129113499	8.52e-08	ENSG00000249859	PVT1	1.32e-07	TRUE	-	<=0.01	Asthma
rs76231327	8	chr4:103552660-104119566	6.99e-07	ENSG00000109332	UBE2D3	1.38e-07	FALSE	-	<=0.01	Asthma
rs2230624;rs4491070;rs474247	2	chr1:12123434-12269285	2.75e-10	ENSG00000120949	TNFRSF8	1.39e-07	TRUE	rs755398	<=0.01	Asthma
rs5743618	4	chr4:38773860-38947360	8.98e-18	ENSG00000174130	TLR6	1.53e-07	FALSE	rs2174284	<=0.01	Asthma
rs11465677;rs11465732;rs11692304;rs12464251;rs13019081;rs57738191;rs61116246;rs72823635;rs79196257	3	chr2:102927962-103069025	4.5e-67	ENSG00000115607	IL18RAP	1.84e-07	TRUE	rs4479442	<=0.01	Asthma
rs847806	1	chr2:64858755-64977449	7.6e-07	ENSG00000179833	SERTAD2	1.94e-07	TRUE	rs2070063	<=0.01	Asthma
rs12652920;rs1295683;rs2069812	4	chr5:131877136-131999964	1.03e-27	ENSG00000223442	-	2.14e-07	TRUE	-	<=0.01	Asthma
rs4559105;rs72975936;rs7773220	2	chr6:128029217-128841870	3.99e-09	ENSG00000172673	THEMIS	2.17e-07	TRUE	rs9491889	<=0.01	Asthma
rs7555082	1	chr1:198607801-198726545	1.12e-13	ENSG00000081237	PTPRC	2.61e-07	TRUE	rs16843742;rs2296618	<=0.01	Asthma
rs10912564	1	chr1:173152873-173176452	1.18e-07	ENSG00000117586	TNFSF4	2.81e-07	TRUE	rs10489268;rs10489268	<=0.01	Asthma
rs55870914	6	chr15:82422571-83503611	3.47e-06	ENSG00000156232	WHAMM	2.83e-07	FALSE	-	<=0.01	Asthma
rs2746431;rs2757643	4	chr6:135604670-136011127	2.61e-09	ENSG00000233152	LINC00271	2.96e-07	FALSE	-	<=0.01	Asthma
rs10075764;rs12521860;rs176268	5	chr5:35617946-36001130	2.36e-10	ENSG00000152582	SPEF2	3.56e-07	TRUE	-	<=0.01	Asthma
rs9868045	5	chr3:195343316-195640857	4.72e-07	ENSG00000226155	-	3.84e-07	TRUE	-	<=0.01	Asthma
rs71516607	2	chr8:142127377-142318404	1.3e-06	ENSG00000105339	DENND3	6.65e-07	TRUE	rs1045248	<=0.01	Asthma
rs12283565;rs2212434;rs4945084;rs55646091;rs60748394;rs6592650;rs71040008	4	chr11:76061000-76264069	6.92e-37	ENSG00000158636	C11orf30	7.44e-07	FALSE	-	<=0.01	Asthma
rs7558399	2	chr2:224616403-224810104	2.49e-07	ENSG00000152056	AP1S3	7.74e-07	TRUE	-	<=0.01	Asthma
rs11539209	9	chr9:131445703-131644773	5.96e-07	ENSG00000107021	TBC1D13	9.72e-07	FALSE	rs1572912	<=0.01	Asthma
rs11258742	1	chr10:6469105-6622263	1.44e-06	ENSG00000065675	PRKCQ	1.21e-06	FALSE	rs11259670	<=0.01	Asthma
rs75264856	1	chr10:6130949-6159420	2.27e-07	ENSG00000134453	RBM17	1.39e-06	TRUE	rs10905818	<=0.01	Asthma
rs35249183	1	chr1:12079523-12092102	1.84e-06	ENSG00000116691	MIIP	1.46e-06	TRUE	rs873458	<=0.01	Asthma
rs61938963;rs73125289	9	chr12:56390964-56583351	2.96e-14	ENSG00000139641	ESYT1	1.67e-06	TRUE	-	<=0.01	Asthma
rs10519067;rs4775291;rs8042370	1	chr15:60780483-61521518	6.52e-20	ENSG00000069667	RORA	1.76e-06	FALSE	rs9630426;rs17270146;rs3905275	<=0.01	Asthma
rs4736638	1	chr8:133879203-134147147	6.02e-07	ENSG00000042832	TG	1.91e-06	FALSE	-	<=0.01	Asthma
rs584121	6	chr17:36921942-37078023	4.23e-06	ENSG00000108296	CWC25	1.97e-06	FALSE	rs228249	<=0.01	Asthma
rs1349231	1	chr12:26490342-26986131	4.14e-06	ENSG00000123104	ITPR2	2.19e-06	TRUE	rs2570;rs12426143	<=0.01	Asthma
rs2070901;rs685	6	chr1:161159538-161208092	6.55e-11	ENSG00000158859	ADAMTS4	2.86e-06	FALSE	-	<=0.01	Asthma
rs111961151	1	chr3:190231840-190375843	8.88e-07	ENSG00000196083	IL1RAP	2.88e-06	TRUE	rs12152223	<=0.01	Asthma
rs113939060	3	chr2:48010221-48468122	2.56e-06	ENSG00000138081	FBXO11	3.39e-06	FALSE	rs17036769;rs12712997	<=0.01	Asthma
rs3808868;rs55831143	8	chr9:34551430-34691274	1.5e-06	ENSG00000230074	-	3.58e-06	TRUE	-	<=0.01	Asthma
rs143382950	4	chr3:135684515-136471220	4.73e-06	ENSG00000174579	MSL2	3.82e-06	FALSE	-	<=0.01	Asthma
rs487127	1	chr11:88026773-88070955	7.86e-06	ENSG00000109861	CTSC	4.1e-06	TRUE	rs7930237;rs11019400;rs3758833	<=0.01	Asthma
rs10075764;rs12521860;rs176268	5	chr5:35617946-36001130	2.36e-10	ENSG00000168685	IL7R	4.22e-06	TRUE	rs1073290	<=0.01	Asthma
rs1059513;rs17547610;rs703816;rs182678025;rs10735869;rs57208706;rs7970701	15	chr12:57057127-57607134	2.98e-30	ENSG00000166886	NAB2	4.27e-06	TRUE	-	<=0.01	Asthma
rs10948066	3	chr6:43044006-43192325	1e-06	ENSG00000112658	SRF	4.64e-06	TRUE	rs2270860	<=0.01	Asthma
rs11749762;rs6895161	7	chr5:156569944-157002783	2.19e-06	ENSG00000251405	-	5.02e-06	TRUE	-	<=0.01	Asthma
rs1059513;rs17547610;rs703816;rs182678025;rs10735869;rs57208706;rs7970701	15	chr12:57057127-57607134	2.98e-30	ENSG00000258442	-	5.19e-06	FALSE	-	<=0.01	Asthma
rs4685426	1	chr3:16844159-17132094	9.95e-06	ENSG00000154822	PLCL2	5.34e-06	TRUE	rs7613595	<=0.01	Asthma
rs2070901;rs685	6	chr1:161159538-161208092	6.55e-11	ENSG00000158869	FCER1G	5.92e-06	TRUE	-	<=0.01	Asthma
rs11644890	3	chr16:74481328-74734789	8.04e-06	ENSG00000168404	MLKL	6.01e-06	FALSE	rs9932977	<=0.01	Asthma
rs7795579	1	chr7:87900207-87936206	4.53e-06	ENSG00000127954	STEAP4	6.68e-06	TRUE	rs7810472	<=0.01	Asthma
rs11398019;rs143336655	13	chr1:173578700-174992561	9.19e-08	ENSG00000152061	RABGAP1L	6.72e-06	FALSE	-	<=0.01	Asthma
rs2199036	12	chr16:30845373-31107301	3.95e-09	ENSG00000103496	STX4	6.94e-06	FALSE	rs8056842	<=0.01	Asthma
rs11167166	7	chr20:30697309-31172876	2.09e-08	ENSG00000101350	KIF3B	7.13e-06	FALSE	rs6121381	<=0.01	Asthma
rs1407947	1	chr1:168370067-168391894	7.61e-07	ENSG00000228697	-	7.58e-06	TRUE	-	<=0.01	Asthma
rs4305299	2	chr2:102313312-102511150	4.29e-10	ENSG00000071054	MAP4K4	8.94e-06	TRUE	rs2056400;rs6543086;rs13401717	<=0.01	Asthma
rs2190097	1	chr7:76940068-77046115	5.18e-06	ENSG00000186088	PION	1.2e-05	TRUE	rs1181904	<=0.01	Asthma
rs2497318	3	chr10:94211441-94455403	1.32e-09	ENSG00000152804	HHEX	1.21e-05	TRUE	rs12780621	<=0.01	Asthma
rs4130848	1	chr2:68694693-68858004	6.92e-07	ENSG00000169621	APLF	1.3e-05	TRUE	-	<=0.01	Asthma
rs12169683	2	chr22:24863206-24951903	6.34e-06	ENSG00000100024	UPB1	1.33e-05	FALSE	rs1008931	<=0.01	Asthma
rs56205943	2	chr12:57643392-57845842	2.26e-08	ENSG00000175189	INHBC	1.43e-05	FALSE	-	<=0.01	Asthma
rs2199036	12	chr16:30845373-31107301	3.95e-09	ENSG00000249093	-	1.5e-05	FALSE	-	<=0.01	Asthma
rs11749762;rs6895161	7	chr5:156569944-157002783	2.19e-06	ENSG00000055163	CYFIP2	1.51e-05	FALSE	rs17599222;rs12656549;rs13175179	<=0.01	Asthma
rs12548048;rs60717542	2	chr8:74332239-74659943	1.24e-08	ENSG00000253302	-	1.84e-05	TRUE	-	<=0.01	Asthma
rs4305299	2	chr2:102313312-102511150	4.29e-10	ENSG00000233404	-	1.99e-05	FALSE	-	<=0.01	Asthma
rs11185551;rs36122430;rs73219699	2	chr3:196366557-196462878	7.71e-11	ENSG00000174004	LRRC33	2.03e-05	TRUE	rs11715619	<=0.01	Asthma
rs396650	2	chr18:9475007-9614567	8.23e-07	ENSG00000017797	RALBP1	2.13e-05	TRUE	rs894756	<=0.01	Asthma
rs1048665;rs2236507;rs2257437;rs2427533;rs3848672;rs6122028	5	chr20:62271061-62462597	1.73e-08	ENSG00000130584	ZBTB46	2.14e-05	FALSE	rs13043797;rs816951	<=0.01	Asthma
rs2276133	5	chr11:65479467-65564690	7.92e-09	ENSG00000254470	-	2.27e-05	FALSE	-	<=0.01	Asthma
rs11167166	7	chr20:30697309-31172876	2.09e-08	ENSG00000101337	TM9SF4	2.51e-05	FALSE	rs6119771;rs2281362	<=0.01	Asthma
rs71368508	2	chr17:4487294-4545589	3.88e-08	ENSG00000161905	ALOX15	2.52e-05	TRUE	-	<=0.01	Asthma
rs34624001	1	chr12:39040624-39301232	3.83e-06	ENSG00000139117	CPNE8	2.61e-05	TRUE	rs12306901;rs826893	<=0.01	Asthma
rs3804632;rs4308313	11	chr3:50400233-51738339	4.95e-08	ENSG00000164080	RAD54L2	2.67e-05	FALSE	-	<=0.01	Asthma
rs55755011	1	chr9:5510545-5571282	1.07e-07	ENSG00000197646	PDCD1LG2	2.77e-05	TRUE	-	<=0.01	Asthma
rs34662959;rs72857283	11	chr6:43445261-43655545	1.18e-06	ENSG00000170734	POLH	2.93e-05	FALSE	rs9462930	<=0.01	Asthma
rs146280453;rs150707349;rs16918198	4	chr9:101705461-101992897	9.69e-08	ENSG00000106799	TGFBR1	3.23e-05	TRUE	rs10733710	<=0.01	Asthma
rs35463796	6	chr12:102271129-102874423	6e-06	ENSG00000136048	DRAM1	3.39e-05	FALSE	-	<=0.01	Asthma
rs113631405	1	chr2:8818975-8824583	5.5e-07	ENSG00000115738	ID2	3.52e-05	TRUE	rs751969	<=0.01	Asthma
rs5834922	1	chr2:143635067-143799890	5.57e-06	ENSG00000115919	KYNU	3.62e-05	TRUE	rs3845642;rs3845642	<=0.01	Asthma
rs10934957	5	chr3:93591881-93847389	4.66e-07	ENSG00000178694	NSUN3	3.75e-05	FALSE	rs6773487	<=0.01	Asthma
rs10403909	2	chr19:1000418-1021141	1.04e-07	ENSG00000182087	C19orf6	3.82e-05	FALSE	rs7146;rs2240154;rs7146	<=0.01	Asthma
rs11000785	10	chr10:75432880-75682535	1.89e-07	ENSG00000166507	NDST2	3.95e-05	TRUE	rs11000787	<=0.01	Asthma
rs140316257;rs111771940;rs11743851;rs145721969;rs17622517;rs17622656;rs17770926;rs35149731;rs7701967;rs77450473	15	chr5:130494720-131826490	2.4e-31	ENSG00000217128	FNIP1	4.02e-05	FALSE	-	<=0.01	Asthma
rs13107325	2	chr4:102332443-103352415	1.19e-11	ENSG00000138821	SLC39A8	5.2e-05	TRUE	rs7655493	<=0.01	Asthma
rs11253575	1	chr10:6622381-6627641	3.47e-06	ENSG00000237943	-	5.73e-05	TRUE	-	<=0.01	Asthma
rs12122629;rs12144049	19	chr1:151584541-152488486	3.96e-16	ENSG00000182134	TDRKH	6.22e-05	FALSE	rs6684101	<=0.01	Asthma
rs35667509	1	chr3:9439299-9520924	5.25e-06	ENSG00000168137	SETD5	6.68e-05	FALSE	-	<=0.01	Asthma
rs12193595	1	chr6:292097-351355	4.22e-06	ENSG00000112679	DUSP22	7.32e-05	TRUE	rs1849044	<=0.01	Asthma
rs11749762;rs6895161	7	chr5:156569944-157002783	2.19e-06	ENSG00000135074	ADAM19	7.33e-05	FALSE	rs6881684	<=0.01	Asthma
rs11241081;rs12152768;rs13354207;rs244410;rs76464601;rs10057913;rs1037684;rs114442993;rs1438673;rs149096812;rs149205188;rs150431495;rs17132946;rs1837253;rs252714;rs366982;rs4957951;rs55887250;rs62375550;rs764917;rs76836263;rs7728912;rs78730246;rs79684465	5	chr5:109624934-110830584	5.25e-57	ENSG00000145777	TSLP	8.18e-05	TRUE	rs17132582	<=0.01	Asthma
rs10916039	1	chr1:226819391-226927024	4.8e-06	ENSG00000143772	ITPKB	8.47e-05	TRUE	rs1110033	<=0.01	Asthma
rs12617054;rs4851541;rs2302612;rs66510675	2	chr2:102681004-102856462	4.76e-14	ENSG00000115594	IL1R1	8.83e-05	TRUE	-	<=0.01	Asthma
rs6505274	4	chr17:30178883-30552746	3.45e-08	ENSG00000178691	SUZ12	9.2e-05	TRUE	rs8077345	<=0.01	Asthma
rs13071730	2	chr3:15642848-15901278	8.14e-06	ENSG00000206560	ANKRD28	9.23e-05	TRUE	rs3817082;rs11917845	<=0.01	Asthma
rs3804632;rs4308313	11	chr3:50400233-51738339	4.95e-08	ENSG00000114735	HEMK1	0.000103	FALSE	-	<=0.01	Asthma
rs10908733;rs2427831	6	chr1:159141399-159438858	2.36e-07	ENSG00000179639	FCER1A	0.000112	TRUE	rs2427837	<=0.01	Asthma
rs4633333	3	chr10:64893050-65384883	7.01e-07	ENSG00000171988	JMJD1C	0.000114	FALSE	-	<=0.01	Asthma
rs11000785	10	chr10:75432880-75682535	1.89e-07	ENSG00000122861	PLAU	0.000119	FALSE	rs2227551	<=0.01	Asthma
rs584121	6	chr17:36921942-37078023	4.23e-06	ENSG00000214556	C17orf98	0.000122	TRUE	-	<=0.01	Asthma
rs373596;rs381226;rs532367	3	chr6:149539777-149806197	1.24e-08	ENSG00000177688	SUMO4	0.000135	FALSE	-	<=0.01	Asthma
rs3847800;rs7953000	1	chr12:94542499-94701451	1.84e-10	ENSG00000136040	PLXNC1	0.000141	TRUE	rs7959068	<=0.01	Asthma
rs11000785	10	chr10:75432880-75682535	1.89e-07	ENSG00000176986	SEC24C	0.000143	FALSE	rs11000828	<=0.01	Asthma
rs139496;rs4820425;rs5751142;rs5758446;rs60119330	20	chr22:41220539-42222303	5.39e-10	ENSG00000100403	ZC3H7B	0.000145	FALSE	-	<=0.01	Asthma
rs529420	1	chr9:3824127-4348392	2.65e-06	ENSG00000107249	GLIS3	0.000146	FALSE	rs10758547;rs806053;rs10974485	<=0.01	Asthma
rs141633356;rs2270130;rs56421944	10	chr19:15050246-16770955	1.38e-07	ENSG00000127526	SLC35E1	0.000147	FALSE	rs10411230	<=0.01	Asthma
rs112203204;rs34893431	14	chr17:42430585-43045644	2.24e-07	ENSG00000005961	ITGA2B	0.000154	FALSE	-	<=0.01	Asthma
rs62065255	5	chr17:38375574-38574408	3.46e-07	ENSG00000131759	RARA	0.000155	FALSE	rs2715554;rs13695	<=0.01	Asthma
rs1059513;rs17547610;rs703816;rs182678025;rs10735869;rs57208706;rs7970701	15	chr12:57057127-57607134	2.98e-30	ENSG00000166881	TMEM194A	0.000156	FALSE	rs324020	<=0.01	Asthma
rs10660011;rs34666276;rs6504605	4	chr17:47280153-47439835	9.51e-19	ENSG00000108798	ABI3	0.00016	FALSE	-	<=0.01	Asthma
rs72698115;rs7521458	4	chr1:154293566-154441926	7.98e-07	ENSG00000143515	ATP8B2	0.000175	FALSE	rs11586379;rs11265530	<=0.01	Asthma
rs1800440	1	chr2:38294116-38337044	3.2e-06	ENSG00000138061	CYP1B1	0.000178	FALSE	rs10204598	<=0.01	Asthma
rs140316257;rs111771940;rs11743851;rs145721969;rs17622517;rs17622656;rs17770926;rs35149731;rs7701967;rs77450473	15	chr5:130494720-131826490	2.4e-31	ENSG00000197536	C5orf56	0.000178	TRUE	-	<=0.01	Asthma
rs76231327	8	chr4:103552660-104119566	6.99e-07	ENSG00000164038	SLC9B2	0.00018	FALSE	-	<=0.01	Asthma
rs117029024	5	chr19:7599038-7712759	4.34e-06	ENSG00000032444	PNPLA6	0.000196	FALSE	-	<=0.01	Asthma
rs61938963;rs73125289	9	chr12:56390964-56583351	2.96e-14	ENSG00000139613	SMARCC2	0.000196	FALSE	-	<=0.01	Asthma
rs11070712;rs4389093;rs76538309	6	chr15:49280673-50149346	1.17e-07	ENSG00000140285	FGF7	0.0002	TRUE	-	<=0.01	Asthma
rs11167166	7	chr20:30697309-31172876	2.09e-08	ENSG00000101346	POFUT1	0.000207	FALSE	rs2281362;rs242610	<=0.01	Asthma
rs1404185;rs3754541	3	chr2:148602086-149275805	5.03e-06	ENSG00000204406	MBD5	0.000242	FALSE	rs11683055	<=0.01	Asthma
rs12964116	1	chr18:61420169-61472604	5.09e-06	ENSG00000166396	SERPINB7	0.000243	TRUE	rs10782071	<=0.01	Asthma
rs11216209;rs11216253;rs2239012	6	chr11:116706467-117103241	6.3e-08	ENSG00000160613	PCSK7	0.000246	TRUE	rs7107152	<=0.01	Asthma
rs10975255;rs7047575;rs117149936;rs75007171;rs111841620;rs1157505;rs1322171;rs141794281;rs340934;rs544253;rs62559598;rs719725;rs76962799;rs77632918;rs79535452;rs992969	8	chr9:5629025-6331900	4.91e-66	ENSG00000137033	IL33	0.000292	TRUE	rs10815428	<=0.01	Asthma
rs35057583	1	chr6:150920999-151164799	4.84e-06	ENSG00000120278	PLEKHG1	0.000293	TRUE	rs1614914	<=0.01	Asthma
rs6084180	4	chr20:2795614-3019320	3.45e-06	ENSG00000198326	TMEM239	0.0003	TRUE	-	<=0.01	Asthma
rs2561999	1	chr2:8147901-8523751	8.19e-14	ENSG00000236790	LINC00299	0.000333	TRUE	-	<=0.01	Asthma
rs1990760	3	chr2:163123589-163695240	6.36e-06	ENSG00000115271	GCA	0.000336	FALSE	rs901304	<=0.01	Asthma
rs6807438	3	chr3:45596886-45786901	2.46e-08	ENSG00000144791	LIMD1	0.000339	FALSE	-	<=0.01	Asthma
rs4537307	1	chr8:122624356-122653680	5.74e-06	ENSG00000170961	HAS2	0.000391	TRUE	rs1482184;rs7017097;rs1982224	<=0.01	Asthma
rs111935829;rs114211283;rs11652540;rs117504211;rs12453507;rs12938099;rs146459536;rs676882;rs71147340;rs72827105;rs2102928;rs9303283	20	chr17:37408897-38256978	1.36e-65	ENSG00000108306	FBXL20	0.00044	FALSE	rs8076462	<=0.01	Asthma
rs2330552	1	chr5:44388834-44414091	5.78e-06	ENSG00000248464	-	0.000452	FALSE	-	<=0.01	Asthma
rs668799	11	chr17:40554468-40829048	1.29e-08	ENSG00000141699	FAM134C	0.000533	FALSE	-	<=0.01	Asthma
rs139496;rs4820425;rs5751142;rs5758446;rs60119330	20	chr22:41220539-42222303	5.39e-10	ENSG00000183864	TOB2	0.000566	FALSE	-	<=0.01	Asthma
rs12418781	7	chr11:65590493-65659105	4.4e-06	ENSG00000172757	CFL1	0.000597	FALSE	-	<=0.01	Asthma
rs12122629;rs12144049	19	chr1:151584541-152488486	3.96e-16	ENSG00000143365	RORC	0.000623	FALSE	rs868866;rs1521186	<=0.01	Asthma
rs3804632;rs4308313	11	chr3:50400233-51738339	4.95e-08	ENSG00000145041	VPRBP	0.000642	FALSE	-	<=0.01	Asthma
rs141633356;rs2270130;rs56421944	10	chr19:15050246-16770955	1.38e-07	ENSG00000141867	BRD4	0.000677	TRUE	rs7257178	<=0.01	Asthma
rs203465	1	chr17:19807788-19881150	1.33e-06	ENSG00000108599	AKAP10	0.00068	FALSE	rs860335	<=0.01	Asthma
rs11185551;rs36122430;rs73219699	2	chr3:196366557-196462878	7.71e-11	ENSG00000163964	PIGX	0.000683	TRUE	-	<=0.01	Asthma
rs118124527;rs12681142	5	chr8:11534468-11726957	4.86e-06	ENSG00000164733	CTSB	0.000698	TRUE	rs1299525;rs7013950	<=0.01	Asthma
rs11167166	7	chr20:30697309-31172876	2.09e-08	ENSG00000197183	C20orf112	0.000726	FALSE	-	<=0.01	Asthma
rs72673443	1	chr1:61330931-61928465	6.01e-06	ENSG00000162599	NFIA	0.000726	TRUE	rs1572312	<=0.01	Asthma
rs112203204;rs34893431	14	chr17:42430585-43045644	2.24e-07	ENSG00000186566	GPATCH8	0.000743	FALSE	-	<=0.01	Asthma
rs34662959;rs72857283	11	chr6:43445261-43655545	1.18e-06	ENSG00000137221	TJAP1	0.000796	TRUE	-	<=0.01	Asthma
rs11489674	1	chr7:132937829-133751342	1.31e-07	ENSG00000131558	EXOC4	0.00082	FALSE	rs1362737	<=0.01	Asthma
rs11648019;rs117378200;rs12935516;rs1630347;rs2867879;rs79156681;rs876457	2	chr16:11022748-11276046	1.68e-28	ENSG00000182108	DEXI	0.000875	FALSE	rs3901386	<=0.01	Asthma
rs6807438	3	chr3:45596886-45786901	2.46e-08	ENSG00000230530	-	0.000888	TRUE	-	<=0.01	Asthma
rs4664443	1	chr2:162848751-162931052	9.39e-07	ENSG00000197635	DPP4	0.00103	TRUE	rs2389643	<=0.01	Asthma
rs10212869	3	chr4:3294755-3441640	9.47e-06	ENSG00000248840	-	0.00103	FALSE	-	<=0.01	Asthma
rs1059513;rs17547610;rs703816;rs182678025;rs10735869;rs57208706;rs7970701	15	chr12:57057127-57607134	2.98e-30	ENSG00000166856	GPR182	0.00104	FALSE	-	<=0.01	Asthma
rs10836538	1	chr11:36317838-36486754	1.29e-07	ENSG00000135362	PRR5L	0.00114	TRUE	rs750940;rs11033597	<=0.01	Asthma
rs7235234	1	chr18:20513290-20606449	1.45e-06	ENSG00000101773	RBBP8	0.00115	TRUE	rs7239066;rs12957628	<=0.01	Asthma
rs10106565;rs11250200;rs11777085;rs17602960;rs2955578;rs2980764	6	chr8:8097891-9025646	1.45e-08	ENSG00000182319	-	0.00126	TRUE	rs867757	<=0.01	Asthma
rs62065255	5	chr17:38375574-38574408	3.46e-07	ENSG00000171475	WIPF2	0.00137	TRUE	-	<=0.01	Asthma
rs10908733;rs2427831	6	chr1:159141399-159438858	2.36e-07	ENSG00000213088	DARC	0.00139	FALSE	rs12075	<=0.01	Asthma
rs3834310;rs4548024	2	chr6:138144810-138204449	6.93e-10	ENSG00000235842	-	0.00146	TRUE	-	<=0.01	Asthma
rs10908733;rs2427831	6	chr1:159141399-159438858	2.36e-07	ENSG00000225670	-	0.00148	FALSE	-	<=0.01	Asthma
rs4660856	8	chr1:45482071-45988719	3.17e-06	ENSG00000070759	TESK2	0.0015	TRUE	rs2050884	<=0.01	Asthma
rs111935829;rs114211283;rs11652540;rs117504211;rs12453507;rs12938099;rs146459536;rs676882;rs71147340;rs72827105;rs2102928;rs9303283	20	chr17:37408897-38256978	1.36e-65	ENSG00000125686	MED1	0.00159	FALSE	rs11078915	<=0.01	Asthma
rs1048665;rs2236507;rs2257437;rs2427533;rs3848672;rs6122028	5	chr20:62271061-62462597	1.73e-08	ENSG00000197114	ZGPAT	0.0016	TRUE	rs2261092;rs6062509;rs2738768;rs817317	<=0.01	Asthma
rs7738162	1	chr6:149068464-149398126	2.23e-06	ENSG00000111962	UST	0.00164	FALSE	rs17663626;rs6919514	<=0.01	Asthma
rs11768444;rs73033536	1	chr7:3179868-3214287	4.81e-07	ENSG00000217455	-	0.00165	TRUE	rs6943256	<=0.01	Asthma
rs12122629;rs12144049	19	chr1:151584541-152488486	3.96e-16	ENSG00000234614	-	0.00167	FALSE	-	<=0.01	Asthma
rs10908903	1	chr9:92219928-92221470	7.85e-06	ENSG00000130222	GADD45G	0.00187	TRUE	-	<=0.01	Asthma
rs9417032	1	chr10:32556679-32667726	6.79e-06	ENSG00000120616	EPC1	0.00198	TRUE	rs11599522	<=0.01	Asthma
rs2199036	12	chr16:30845373-31107301	3.95e-09	ENSG00000099385	BCL7C	0.00208	FALSE	-	<=0.01	Asthma
rs10975255;rs7047575;rs117149936;rs75007171;rs111841620;rs1157505;rs1322171;rs141794281;rs340934;rs544253;rs62559598;rs719725;rs76962799;rs77632918;rs79535452;rs992969	8	chr9:5629025-6331900	4.91e-66	ENSG00000107036	KIAA1432	0.00228	TRUE	-	<=0.01	Asthma
rs2276133	5	chr11:65479467-65564690	7.92e-09	ENSG00000172977	KAT5	0.00236	FALSE	-	<=0.01	Asthma
rs10660011;rs34666276;rs6504605	4	chr17:47280153-47439835	9.51e-19	ENSG00000167083	GNGT2	0.00251	FALSE	rs7222840	<=0.01	Asthma
rs11465677;rs11465732;rs11692304;rs12464251;rs13019081;rs57738191;rs61116246;rs72823635;rs79196257	3	chr2:102927962-103069025	4.5e-67	ENSG00000115602	IL1RL1	0.00256	TRUE	rs12469887	<=0.01	Asthma
rs7798453	6	chr7:150725510-150841523	2.28e-06	ENSG00000164889	SLC4A2	0.00262	FALSE	-	<=0.01	Asthma
rs2256000	6	chr21:46493768-46725172	1.2e-06	ENSG00000182586	LINC00334	0.00275	FALSE	-	<=0.01	Asthma
rs61190530	1	chr4:146678779-146859787	3.99e-06	ENSG00000151612	ZNF827	0.00284	TRUE	-	<=0.01	Asthma
rs35642529	1	chr3:64501333-64673676	2.61e-08	ENSG00000163638	ADAMTS9	0.00298	TRUE	-	<=0.01	Asthma
rs8100891	1	chr19:32836514-32878572	6.24e-06	ENSG00000168813	ZNF507	0.00298	TRUE	rs7256654	<=0.01	Asthma
rs193275379	1	chr3:153202284-153220486	1.13e-06	ENSG00000237787	C3orf79	0.00316	TRUE	-	<0.05	Asthma
rs2766680	2	chr20:52169309-52226446	9.53e-06	ENSG00000171940	ZNF217	0.00327	TRUE	rs6022584	<0.05	Asthma
rs34848020	2	chr1:39456895-39500308	5.3e-07	ENSG00000174574	AKIRIN1	0.00345	TRUE	-	<0.05	Asthma
rs72698115;rs7521458	4	chr1:154293566-154441926	7.98e-07	ENSG00000228013	-	0.00356	TRUE	-	<0.05	Asthma
rs4615376	1	chr6:12717893-13288645	9.87e-06	ENSG00000112137	PHACTR1	0.00371	FALSE	rs202029	<0.05	Asthma
rs117029024	5	chr19:7599038-7712759	4.34e-06	ENSG00000076924	XAB2	0.00375	TRUE	rs4134815	<0.05	Asthma
rs11539209	9	chr9:131445703-131644773	5.96e-07	ENSG00000160447	PKN3	0.00451	FALSE	rs9697210	<0.05	Asthma
rs864745	2	chr7:27870192-28281515	1.78e-12	ENSG00000153814	JAZF1	0.00453	FALSE	rs2110524	<0.05	Asthma
rs12890167;rs28498223;rs4902630;rs59686841;rs72731567	2	chr14:68286496-69263190	3.65e-17	ENSG00000182185	RAD51B	0.00455	TRUE	rs727392	<0.05	Asthma
rs141633356;rs2270130;rs56421944	10	chr19:15050246-16770955	1.38e-07	ENSG00000105085	MED26	0.00467	FALSE	-	<0.05	Asthma
rs4745797	1	chr10:77191211-78318978	6.82e-06	ENSG00000148655	C10orf11	0.00474	TRUE	rs7078507;rs7902528;rs12782308	<0.05	Asthma
rs10106565;rs11250200;rs11777085;rs17602960;rs2955578;rs2980764	6	chr8:8097891-9025646	1.45e-08	ENSG00000104626	ERI1	0.0048	TRUE	rs13263364;rs10099612	<0.05	Asthma
rs1002653;rs10905348;rs11255970;rs11255975;rs11256027;rs1149915;rs12356492;rs12785018;rs1444782;rs1444784;rs151006521;rs1705333;rs2025758;rs2388715;rs34839516;rs7095431;rs72780903;rs72782676;rs72784452;rs75581235;rs77000868;rs77812656;rs10795696;rs11455327;rs11591404;rs12359396;rs199518587;rs75125788;rs79008649;rs827620	1	chr10:8301294-8310268	2.49e-57	ENSG00000232170	-	0.00493	TRUE	-	<0.05	Asthma
rs2199036	12	chr16:30845373-31107301	3.95e-09	ENSG00000167395	ZNF646	0.00512	FALSE	-	<0.05	Asthma
rs1800795;rs35140375	2	chr7:22765014-22771621	3.54e-09	ENSG00000179428	-	0.00512	TRUE	-	<0.05	Asthma
rs143382950	4	chr3:135684515-136471220	4.73e-06	ENSG00000118007	STAG1	0.00554	FALSE	rs3931416	<0.05	Asthma
rs164081;rs164506	1	chr5:141371314-141392606	1.2e-09	ENSG00000113552	GNPDA1	0.00563	TRUE	rs379784	<0.05	Asthma
rs146523342	1	chr15:41952610-42062141	7.83e-06	ENSG00000174197	MGA	0.00576	FALSE	-	<0.05	Asthma
rs12199781	2	chr6:155054459-155578857	2.57e-06	ENSG00000213079	SCAF8	0.00609	FALSE	rs7752180	<0.05	Asthma
rs2199036	12	chr16:30845373-31107301	3.95e-09	ENSG00000099364	FBXL19	0.00614	FALSE	-	<0.05	Asthma
rs868754	2	chr7:1855383-2272878	2.11e-06	ENSG00000002822	MAD1L1	0.00679	FALSE	rs7783715	<0.05	Asthma
rs11578526;rs11588571	5	chr1:37958176-38100595	1.1e-07	ENSG00000163877	SNIP1	0.00685	FALSE	rs4653300	<0.05	Asthma
rs2984941	3	chr17:1963133-2228554	5.09e-08	ENSG00000070366	SMG6	0.00724	FALSE	-	<0.05	Asthma
rs111935829;rs114211283;rs11652540;rs117504211;rs12453507;rs12938099;rs146459536;rs676882;rs71147340;rs72827105;rs2102928;rs9303283	20	chr17:37408897-38256978	1.36e-65	ENSG00000008838	MED24	0.00741	TRUE	rs6503525	<0.05	Asthma
rs584121	6	chr17:36921942-37078023	4.23e-06	ENSG00000125691	RPL23	0.00774	FALSE	-	<0.05	Asthma
rs59782619;rs62250863;rs7646643;rs9828592	1	chr3:33038112-33138722	2.52e-15	ENSG00000170266	GLB1	0.00812	FALSE	-	<0.05	Asthma
rs4889782	1	chr17:78518619-78940173	7.15e-06	ENSG00000141564	RPTOR	0.00818	TRUE	-	<0.05	Asthma
rs111886335;rs142285263;rs145094926;rs34712979	5	chr4:106473777-106925184	9.87e-14	ENSG00000138785	INTS12	0.00918	TRUE	rs17331332	<0.05	Asthma
rs11000785	10	chr10:75432880-75682535	1.89e-07	ENSG00000214655	KIAA0913	0.00964	FALSE	-	<0.05	Asthma
rs139496;rs4820425;rs5751142;rs5758446;rs60119330	20	chr22:41220539-42222303	5.39e-10	ENSG00000167077	MEI1	0.00991	TRUE	rs6002406	<0.05	Asthma
rs72809849	4	chr10:106113522-107024993	1.66e-06	ENSG00000226387	-	0.01	FALSE	-	<0.05	Asthma
rs10846487;rs17884869;rs9795522	7	chr12:123405498-123921264	1.9e-08	ENSG00000183955	SETD8	0.01	FALSE	rs12366872	<0.05	Asthma
rs11241081;rs12152768;rs13354207;rs244410;rs76464601;rs10057913;rs1037684;rs114442993;rs1438673;rs149096812;rs149205188;rs150431495;rs17132946;rs1837253;rs252714;rs366982;rs4957951;rs55887250;rs62375550;rs764917;rs76836263;rs7728912;rs78730246;rs79684465	5	chr5:109624934-110830584	5.25e-57	ENSG00000152495	CAMK4	0.01	TRUE	rs1618689	<0.05	Asthma
rs34662959;rs72857283	11	chr6:43445261-43655545	1.18e-06	ENSG00000124688	MAD2L1BP	0.01	FALSE	rs7106	<0.05	Asthma
rs3804632;rs4308313	11	chr3:50400233-51738339	4.95e-08	ENSG00000145050	MANF	0.01	TRUE	rs7616967	<0.05	Asthma
rs60386787	3	chr3:171318195-171656505	8.36e-06	ENSG00000075651	PLD1	0.01	FALSE	rs360399	<0.05	Asthma
rs58442268	2	chr5:118173017-118584833	7.43e-06	ENSG00000172869	DMXL1	0.01	TRUE	-	<0.05	Asthma
rs72626215	7	chr19:46213887-46377054	4.13e-07	ENSG00000125755	SYMPK	0.01	FALSE	rs4803860	<0.05	Asthma
rs11749762;rs6895161	7	chr5:156569944-157002783	2.19e-06	ENSG00000172568	FNDC9	0.01	FALSE	-	<0.05	Asthma
rs17834461	5	chr12:14927270-15059520	3.78e-06	ENSG00000084463	WBP11	0.02	TRUE	-	<0.05	Asthma
rs1752157;rs78819684	1	chr9:126141933-126692431	5.2e-07	ENSG00000119522	DENND1A	0.02	TRUE	rs4466467	<0.05	Asthma
rs10075764;rs12521860;rs176268	5	chr5:35617946-36001130	2.36e-10	ENSG00000249748	-	0.02	FALSE	-	<0.05	Asthma
rs34888157	6	chr1:38259474-38412729	7.46e-06	ENSG00000196449	YRDC	0.02	TRUE	rs2306426	<0.05	Asthma
rs2429914	2	chr17:2240806-2304412	1.86e-06	ENSG00000070444	MNT	0.02	TRUE	rs7213126	<0.05	Asthma
rs12702594	1	chr7:7196565-7288251	7.84e-06	ENSG00000106392	C1GALT1	0.02	TRUE	rs9648103	<0.05	Asthma
rs2199036	12	chr16:30845373-31107301	3.95e-09	ENSG00000175938	ORAI3	0.02	FALSE	-	<0.05	Asthma
rs10846487;rs17884869;rs9795522	7	chr12:123405498-123921264	1.9e-08	ENSG00000139697	SBNO1	0.02	FALSE	rs1790116	<0.05	Asthma
rs9889953	1	chr17:38781214-38821393	8.21e-09	ENSG00000073584	SMARCE1	0.02	FALSE	rs9894823	<0.05	Asthma
rs111620587;rs13108819;rs13135956;rs144099929;rs151297142;rs114756810;rs114791459;rs116103453;rs11726278;rs12511728;rs1351005;rs1381965;rs2231142;rs2231148;rs28366540;rs4693207;rs62310595;rs6532039;rs6532041;rs6853829;rs7440119;rs74401190;rs7656569	6	chr4:88489187-89152474	3.21e-235	ENSG00000118777	ABCG2	2.92e-05	TRUE	rs10022105	<=0.01	Gout
rs12138977	1	chr1:103342023-103574052	2e-07	ENSG00000060718	COL11A1	0.000203	TRUE	rs2783570	<=0.01	POAG
rs6446201	17	chr3:50192478-50541675	4.58e-06	ENSG00000230454	-	0.000338	FALSE	-	<0.05	POAG
rs112241446	1	chr4:25656923-25680370	5.09e-06	ENSG00000157765	SLC34A2	0.000403	TRUE	-	<0.05	POAG
rs149422863;rs188474399;rs2896175	5	chr7:115575202-116201233	1.01e-13	ENSG00000105971	CAV2	0.000531	FALSE	rs6466574;rs16869914;rs12672038	<0.05	POAG
rs150329092;rs16841407;rs35099627;rs55861300;rs7440527	1	chr4:7760441-7941653	5.22e-19	ENSG00000196526	AFAP1	0.000641	FALSE	-	<0.05	POAG
rs12916234	1	chr15:101459420-101610317	2.45e-06	ENSG00000154237	LRRK1	0.000642	TRUE	rs1048326	<0.05	POAG
rs257341	1	chr16:64977656-65156101	8.15e-07	ENSG00000140937	CDH11	0.000656	TRUE	-	<0.05	POAG
rs149422863;rs188474399;rs2896175	5	chr7:115575202-116201233	1.01e-13	ENSG00000105974	CAV1	0.000674	TRUE	rs1997276	<0.05	POAG
rs4611222	8	chr11:57405497-57587018	2.81e-06	ENSG00000198561	CTNND1	0.000816	TRUE	-	<0.05	POAG
rs73788456	1	chr5:129240165-129522327	4.26e-06	ENSG00000198108	CHSY3	0.000873	TRUE	-	<0.05	POAG
rs11126225	1	chr2:69240310-69476459	3.18e-07	ENSG00000169604	ANTXR1	0.000878	TRUE	-	<0.05	POAG
rs6446201	17	chr3:50192478-50541675	4.58e-06	ENSG00000068001	HYAL2	0.00106	FALSE	-	<0.05	POAG
rs68128936	1	chr11:86502101-86663886	5.1e-08	ENSG00000150687	PRSS23	0.00109	TRUE	rs2512982	<0.05	POAG
rs10830278	1	chr11:89057524-89322779	2.03e-06	ENSG00000086991	NOX4	0.00153	TRUE	-	<0.05	POAG
rs9573612	1	chr13:76194570-76434004	5.65e-07	ENSG00000136153	LMO7	0.00182	FALSE	rs1542115	<0.05	POAG
rs2077218	2	chr10:95753746-96122716	8.53e-06	ENSG00000138193	PLCE1	0.00253	FALSE	-	<0.05	POAG
rs1649046	1	chr10:60272900-60591195	8.32e-06	ENSG00000122870	BICC1	0.00334	TRUE	-	<0.05	POAG
rs2413489	10	chr22:38093011-38437113	2.06e-08	ENSG00000189060	H1F0	0.00358	FALSE	rs710187	<0.05	POAG
rs10483619;rs8009633	1	chr14:53323986-53419153	2.23e-06	ENSG00000073712	FERMT2	0.00397	TRUE	-	<0.05	POAG
rs132739	1	chr22:36585172-36600886	2.11e-06	ENSG00000100336	APOL4	3.12e-06	TRUE	-	<=0.01	VTE
rs1867312	2	chr2:68588346-68624585	1.07e-06	ENSG00000115956	PLEK	4.74e-06	FALSE	rs7355584	<=0.01	VTE
rs3917862	4	chr1:169558037-169823221	3.96e-14	ENSG00000174175	SELP	3.33e-05	TRUE	-	<=0.01	VTE
rs76321556	3	chr17:66863433-67138015	1.05e-07	ENSG00000154262	ABCA6	4.08e-05	FALSE	rs1443263	<=0.01	VTE
rs1799963;rs3136516;rs61337452	19	chr11:46354455-47374253	4.2e-38	ENSG00000180210	F2	4.54e-05	TRUE	-	<=0.01	VTE
rs11066074;rs11066188;rs4375492;rs7301040	16	chr12:111471828-112947717	3.18e-09	ENSG00000111275	ALDH2	5.19e-05	FALSE	rs16941669	<=0.01	VTE
4:155451818;rs115999709;rs2066865;rs2070008;rs28700055;rs62330421;rs67501851;rs72681247;rs9997434	4	chr4:155456158-155534119	1.88e-53	ENSG00000171564	FGB	5.28e-05	TRUE	rs2070016	<=0.01	VTE
rs12445050	1	chr16:81812907-81991898	9.44e-11	ENSG00000197943	PLCG2	5.4e-05	TRUE	rs8043706	<=0.01	VTE
rs4440913;rs4656683;rs113079063;rs116140155;rs1200117;rs12030460;rs1200079;rs3766031;rs6025;rs6427178;rs76509166;rs78516619;rs9332655	11	chr1:168756177-169555826	6.39e-164	ENSG00000198734	F5	0.000199	TRUE	rs9332554	<=0.01	VTE
4:155451818;rs115999709;rs2066865;rs2070008;rs28700055;rs62330421;rs67501851;rs72681247;rs9997434	4	chr4:155456158-155534119	1.88e-53	ENSG00000171557	FGG	0.000243	TRUE	rs13125339	<=0.01	VTE
rs216300;rs216315;rs7135039	1	chr12:6058040-6233936	6.07e-09	ENSG00000110799	VWF	0.000268	TRUE	-	<=0.01	VTE
rs3917862	4	chr1:169558037-169823221	3.96e-14	ENSG00000007908	SELE	0.000345	FALSE	rs621437	<=0.01	VTE
4:155451818;rs115999709;rs2066865;rs2070008;rs28700055;rs62330421;rs67501851;rs72681247;rs9997434	4	chr4:155456158-155534119	1.88e-53	ENSG00000171560	FGA	0.000387	TRUE	-	<=0.01	VTE
rs199922227	1	chr7:81328322-81399754	6.86e-06	ENSG00000019991	HGF	0.000565	TRUE	rs9642126;rs10280266	<=0.01	VTE
rs3917862	4	chr1:169558037-169823221	3.96e-14	ENSG00000188404	SELL	0.000749	FALSE	rs2223286	<=0.01	VTE
rs201504799;rs6795524	5	chr3:93591881-93847389	6.05e-07	ENSG00000184500	PROS1	0.001	TRUE	-	<=0.01	VTE
rs7297265	2	chr12:54685895-54745633	1.08e-06	ENSG00000123405	NFE2	0.00106	FALSE	rs10506328	<=0.01	VTE
rs7298991	1	chr12:54891495-54937726	3.54e-06	ENSG00000123338	NCKAP1L	0.00165	FALSE	-	<0.05	VTE
rs35106244	6	chr19:49141328-49250166	7.56e-09	ENSG00000105538	RASIP1	0.00185	FALSE	rs281377	<0.05	VTE
rs11791119;rs176694;rs149734295;rs2285488;rs28463601;rs28613394;rs3094324;rs3094381;rs3124758;rs3124765;rs41296094;rs41297217;rs41302673;rs505922;rs558240;rs55988407;rs626792;rs652600;rs656105;rs8176725	11	chr9:136131053-136344259	2.57e-142	ENSG00000148248	SURF4	0.00187	FALSE	rs495828	<0.05	VTE
rs1799963;rs3136516;rs61337452	19	chr11:46354455-47374253	4.2e-38	ENSG00000025434	NR1H3	0.00196	FALSE	rs3758673	<0.05	VTE
rs1867312	2	chr2:68588346-68624585	1.07e-06	ENSG00000203395	-	0.00228	TRUE	-	<0.05	VTE
rs4440913;rs4656683;rs113079063;rs116140155;rs1200117;rs12030460;rs1200079;rs3766031;rs6025;rs6427178;rs76509166;rs78516619;rs9332655	11	chr1:168756177-169555826	6.39e-164	ENSG00000203601	-	0.0024	TRUE	-	<0.05	VTE
rs75695670	12	chr17:7623039-7991022	7.69e-06	ENSG00000132510	KDM6B	0.00283	TRUE	-	<0.05	VTE
rs6066825	1	chr20:47240790-47444420	2.27e-06	ENSG00000124126	PREX1	0.00414	TRUE	rs6090899	<0.05	VTE
rs1790126	7	chr12:123405498-123921264	1.54e-07	ENSG00000090975	PITPNM2	0.00414	FALSE	-	<0.05	VTE
rs13030463;rs1799810	5	chr2:127941696-128284462	2.53e-09	ENSG00000115718	PROC	0.00417	TRUE	-	<0.05	VTE
rs76321556	3	chr17:66863433-67138015	1.05e-07	ENSG00000141338	ABCA8	0.0051	TRUE	-	<0.05	VTE
rs34538822	1	chr8:108261721-108510283	5.69e-06	ENSG00000154188	ANGPT1	0.00513	TRUE	rs1654680;rs2959354	<0.05	VTE
rs11250152	1	chr8:11433822-11438851	4.6e-06	ENSG00000170983	LINC00208	0.00516	TRUE	-	<0.05	VTE
rs1799963;rs3136516;rs61337452	19	chr11:46354455-47374253	4.2e-38	ENSG00000134575	ACP2	0.00547	FALSE	rs4752973	<0.05	VTE
rs11066074;rs11066188;rs4375492;rs7301040	16	chr12:111471828-112947717	3.18e-09	ENSG00000111252	SH2B3	0.00714	TRUE	rs2239195	<0.05	VTE

### Sheet: STable 18 PoPs_top1pct_gene
STable 18: Genes priorization (with the highest 1% of PoPS score)
ENSGID	gene_name	Score	pops_rank	Endpoint
ENSG00000171791	BCL2	2.51224	1	AcApp
ENSG00000104332	SFRP1	2.47892	2	AcApp
ENSG00000141510	TP53	2.38911	3	AcApp
ENSG00000106089	STX1A	1.87479	4	AcApp
ENSG00000112715	VEGFA	1.83511	5	AcApp
ENSG00000166949	SMAD3	1.72081	6	AcApp
ENSG00000100393	EP300	1.68257	7	AcApp
ENSG00000079805	DNM2	1.64779	8	AcApp
ENSG00000184922	FMNL1	1.59369	9	AcApp
ENSG00000110777	POU2AF1	1.57544	10	AcApp
ENSG00000012048	BRCA1	1.53087	11	AcApp
ENSG00000175426	PCSK1	1.51919	12	AcApp
ENSG00000130203	APOE	1.49087	13	AcApp
ENSG00000128683	GAD1	1.37875	14	AcApp
ENSG00000073060	SCARB1	1.36323	15	AcApp
ENSG00000114251	WNT5A	1.34302	16	AcApp
ENSG00000127152	BCL11B	1.34285	17	AcApp
ENSG00000019995	ZRANB1	1.33897	18	AcApp
ENSG00000203883	SOX18	1.33432	19	AcApp
ENSG00000138759	FRAS1	1.307	20	AcApp
ENSG00000196363	WDR5	1.30695	21	AcApp
ENSG00000196981	WDR5B	1.29174	22	AcApp
ENSG00000172995	ARPP21	1.28319	23	AcApp
ENSG00000144381	HSPD1	1.26858	24	AcApp
ENSG00000101076	HNF4A	1.25256	25	AcApp
ENSG00000168209	DDIT4	1.24473	26	AcApp
ENSG00000096060	FKBP5	1.24333	27	AcApp
ENSG00000118526	TCF21	1.22881	28	AcApp
ENSG00000177455	CD19	1.22211	29	AcApp
ENSG00000119630	PGF	1.21776	30	AcApp
ENSG00000254647	INS	1.20891	31	AcApp
ENSG00000141526	SLC16A3	1.196	32	AcApp
ENSG00000071564	TCF3	1.1904	33	AcApp
ENSG00000134107	BHLHE40	1.16189	34	AcApp
ENSG00000027697	IFNGR1	1.15972	35	AcApp
ENSG00000179218	CALR	1.14932	36	AcApp
ENSG00000100644	HIF1A	1.14556	37	AcApp
ENSG00000135919	SERPINE2	1.13785	38	AcApp
ENSG00000167772	ANGPTL4	1.10923	39	AcApp
ENSG00000169032	MAP2K1	1.09622	40	AcApp
ENSG00000137331	IER3	1.09406	41	AcApp
ENSG00000132639	SNAP25	1.09272	42	AcApp
ENSG00000119729	RHOQ	1.0898	43	AcApp
ENSG00000134138	MEIS2	1.08868	44	AcApp
ENSG00000172602	RND1	1.08252	45	AcApp
ENSG00000126351	THRA	1.08098	46	AcApp
ENSG00000115808	STRN	1.06873	47	AcApp
ENSG00000110799	VWF	1.06705	48	AcApp
ENSG00000115233	PSMD14	1.06689	49	AcApp
ENSG00000142871	CYR61	1.06002	50	AcApp
ENSG00000197245	FAM110D	1.05966	51	AcApp
ENSG00000148737	TCF7L2	1.0558	52	AcApp
ENSG00000125968	ID1	1.05551	53	AcApp
ENSG00000196792	STRN3	1.05211	54	AcApp
ENSG00000116478	HDAC1	1.04812	55	AcApp
ENSG00000166165	CKB	1.04642	56	AcApp
ENSG00000073969	NSF	1.04274	57	AcApp
ENSG00000137868	STRA6	1.04169	58	AcApp
ENSG00000173157	ADAMTS20	1.03955	59	AcApp
ENSG00000174358	SLC6A19	1.03783	60	AcApp
ENSG00000172270	BSG	1.03231	61	AcApp
ENSG00000101680	LAMA1	1.0252	62	AcApp
ENSG00000116147	TNR	1.02255	63	AcApp
ENSG00000137309	HMGA1	1.01359	64	AcApp
ENSG00000122884	P4HA1	1.01221	65	AcApp
ENSG00000166135	HIF1AN	0.99877	66	AcApp
ENSG00000142453	CARM1	0.998281	67	AcApp
ENSG00000102572	STK24	0.996741	68	AcApp
ENSG00000164093	PITX2	0.993738	69	AcApp
ENSG00000253729	PRKDC	0.99099	70	AcApp
ENSG00000085733	CTTN	0.988009	71	AcApp
ENSG00000168003	SLC3A2	0.985861	72	AcApp
ENSG00000167941	SOST	0.985233	73	AcApp
ENSG00000152495	CAMK4	0.979255	74	AcApp
ENSG00000164303	ENPP6	0.975254	75	AcApp
ENSG00000125686	MED1	0.969191	76	AcApp
ENSG00000136826	KLF4	0.968118	77	AcApp
ENSG00000102858	MGRN1	0.964478	78	AcApp
ENSG00000072778	ACADVL	0.962346	79	AcApp
ENSG00000143867	OSR1	0.961509	80	AcApp
ENSG00000117707	PROX1	0.960931	81	AcApp
ENSG00000169231	THBS3	0.958219	82	AcApp
ENSG00000100600	LGMN	0.957467	83	AcApp
ENSG00000131408	NR1H2	0.956712	84	AcApp
ENSG00000170345	FOS	0.955002	85	AcApp
ENSG00000108424	KPNB1	0.95467	86	AcApp
ENSG00000164442	CITED2	0.948232	87	AcApp
ENSG00000132185	FCRLA	0.948004	88	AcApp
ENSG00000137203	TFAP2A	0.945118	89	AcApp
ENSG00000104783	KCNN4	0.94378	90	AcApp
ENSG00000171862	PTEN	0.939827	91	AcApp
ENSG00000119866	BCL11A	0.939815	92	AcApp
ENSG00000116260	QSOX1	0.93631	93	AcApp
ENSG00000140479	PCSK6	0.931512	94	AcApp
ENSG00000154734	ADAMTS1	0.930569	95	AcApp
ENSG00000077063	CTTNBP2	0.929309	96	AcApp
ENSG00000160862	AZGP1	0.926341	97	AcApp
ENSG00000166920	C15orf48	0.926167	98	AcApp
ENSG00000118058	KMT2A	0.918023	99	AcApp
ENSG00000149150	SLC43A1	0.916978	100	AcApp
ENSG00000118194	TNNT2	0.916087	101	AcApp
ENSG00000168148	HIST3H3	0.912863	102	AcApp
ENSG00000120885	CLU	0.912397	103	AcApp
ENSG00000104419	NDRG1	0.910484	104	AcApp
ENSG00000025434	NR1H3	0.909596	105	AcApp
ENSG00000153234	NR4A2	0.909297	106	AcApp
ENSG00000197943	PLCG2	0.907191	107	AcApp
ENSG00000127948	POR	0.903568	108	AcApp
ENSG00000111245	MYL2	0.899518	109	AcApp
ENSG00000111669	TPI1	0.895428	110	AcApp
ENSG00000198366	NA	0.894949	111	AcApp
ENSG00000180447	GAS1	0.894675	112	AcApp
ENSG00000116833	NR5A2	0.882977	113	AcApp
ENSG00000164733	CTSB	0.88205	114	AcApp
ENSG00000185112	FAM43A	0.881605	115	AcApp
ENSG00000165030	NFIL3	0.876609	116	AcApp
ENSG00000175166	PSMD2	0.873338	117	AcApp
ENSG00000139190	VAMP1	0.869153	118	AcApp
ENSG00000156140	ADAMTS3	0.868921	119	AcApp
ENSG00000113140	SPARC	0.868233	120	AcApp
ENSG00000132386	SERPINF1	0.86793	121	AcApp
ENSG00000105220	GPI	0.867584	122	AcApp
ENSG00000164258	NDUFS4	0.865765	123	AcApp
ENSG00000130429	ARPC1B	0.863085	124	AcApp
ENSG00000183615	FAM167B	0.858674	125	AcApp
ENSG00000107317	PTGDS	0.85813	126	AcApp
ENSG00000139318	DUSP6	0.857846	127	AcApp
ENSG00000185920	PTCH1	0.855255	128	AcApp
ENSG00000147852	VLDLR	0.853558	129	AcApp
ENSG00000165646	SLC18A2	0.853021	130	AcApp
ENSG00000042753	AP2S1	0.851161	131	AcApp
ENSG00000182010	RTKN2	0.850834	132	AcApp
ENSG00000172164	SNTB1	0.849284	133	AcApp
ENSG00000173805	HAP1	0.848318	134	AcApp
ENSG00000166426	CRABP1	0.844803	135	AcApp
ENSG00000138795	LEF1	0.842965	136	AcApp
ENSG00000088826	SMOX	0.842235	137	AcApp
ENSG00000072041	SLC6A15	0.8421	138	AcApp
ENSG00000123384	LRP1	0.841025	139	AcApp
ENSG00000196735	HLA-DQA1	0.839559	140	AcApp
ENSG00000099250	NRP1	0.83948	141	AcApp
ENSG00000198646	NCOA6	0.838991	142	AcApp
ENSG00000137252	HCRTR2	0.838484	143	AcApp
ENSG00000127616	SMARCA4	0.837455	144	AcApp
ENSG00000171119	NRTN	0.836162	145	AcApp
ENSG00000167083	GNGT2	0.83483	146	AcApp
ENSG00000145423	SFRP2	0.834745	147	AcApp
ENSG00000155313	USP25	0.833311	148	AcApp
ENSG00000088812	ATRN	0.828775	149	AcApp
ENSG00000149177	PTPRJ	0.825709	150	AcApp
ENSG00000124216	SNAI1	0.825231	151	AcApp
ENSG00000109572	CLCN3	0.825203	152	AcApp
ENSG00000105649	RAB3A	0.817182	153	AcApp
ENSG00000129691	ASH2L	0.817074	154	AcApp
ENSG00000101665	SMAD7	0.815986	155	AcApp
ENSG00000130702	LAMA5	0.815883	156	AcApp
ENSG00000110330	BIRC2	0.813211	157	AcApp
ENSG00000134853	PDGFRA	0.810913	158	AcApp
ENSG00000075426	FOSL2	0.807956	159	AcApp
ENSG00000131508	UBE2D2	0.806082	160	AcApp
ENSG00000141959	PFKL	0.805757	161	AcApp
ENSG00000137101	CD72	0.804478	162	AcApp
ENSG00000142208	AKT1	0.80325	163	AcApp
ENSG00000029639	TFB1M	0.801803	164	AcApp
ENSG00000094963	FMO2	0.798082	165	AcApp
ENSG00000162236	STX5	0.79523	166	AcApp
ENSG00000138080	EMILIN1	0.789957	167	AcApp
ENSG00000150337	FCGR1A	0.787019	168	AcApp
ENSG00000077092	RARB	0.781272	169	AcApp
ENSG00000119919	NKX2-3	0.780992	170	AcApp
ENSG00000159216	RUNX1	0.778963	171	AcApp
ENSG00000142192	APP	0.777955	172	AcApp
ENSG00000163785	RYK	0.777464	173	AcApp
ENSG00000221869	CEBPD	0.777141	174	AcApp
ENSG00000162981	FAM84A	0.776542	175	AcApp
ENSG00000106976	DNM1	0.776169	176	AcApp
ENSG00000007264	MATK	0.775032	177	AcApp
ENSG00000136950	ARPC5L	0.774993	178	AcApp
ENSG00000204103	MAFB	0.773883	179	AcApp
ENSG00000130811	EIF3G	0.773535	180	AcApp
ENSG00000169554	ZEB2	0.772726	181	AcApp
ENSG00000179344	HLA-DQB1	0.771166	182	AcApp
ENSG00000203852	HIST2H3A	0.767446	183	AcApp
ENSG00000143369	ECM1	0.766541	184	AcApp
ENSG00000150991	UBC	4.19474	1	Appendectomy
ENSG00000136244	IL6	2.76415	2	Appendectomy
ENSG00000136997	MYC	2.26344	3	Appendectomy
ENSG00000125378	BMP4	2.2268	4	Appendectomy
ENSG00000145335	SNCA	2.0316	5	Appendectomy
ENSG00000188906	LRRK2	1.89859	6	Appendectomy
ENSG00000159216	RUNX1	1.87918	7	Appendectomy
ENSG00000102882	MAPK3	1.68126	8	Appendectomy
ENSG00000114251	WNT5A	1.65781	9	Appendectomy
ENSG00000090932	DLL3	1.50464	10	Appendectomy
ENSG00000026025	VIM	1.44311	11	Appendectomy
ENSG00000108821	COL1A1	1.42196	12	Appendectomy
ENSG00000065675	PRKCQ	1.40655	13	Appendectomy
ENSG00000198574	SH2D1B	1.3964	14	Appendectomy
ENSG00000253846	PCDHGA10	1.39242	15	Appendectomy
ENSG00000171132	PRKCE	1.3857	16	Appendectomy
ENSG00000164093	PITX2	1.37945	17	Appendectomy
ENSG00000158869	FCER1G	1.37432	18	Appendectomy
ENSG00000164690	SHH	1.31548	19	Appendectomy
ENSG00000188612	SUMO2	1.31041	20	Appendectomy
ENSG00000179218	CALR	1.30865	21	Appendectomy
ENSG00000262576	PCDHGA4	1.29881	22	Appendectomy
ENSG00000169045	HNRNPH1	1.28501	23	Appendectomy
ENSG00000254221	PCDHGB1	1.2826	24	Appendectomy
ENSG00000137203	TFAP2A	1.2789	25	Appendectomy
ENSG00000167004	PDIA3	1.2526	26	Appendectomy
ENSG00000253731	PCDHGA6	1.25147	27	Appendectomy
ENSG00000134138	MEIS2	1.243	28	Appendectomy
ENSG00000253767	PCDHGA8	1.24293	29	Appendectomy
ENSG00000171791	BCL2	1.23712	30	Appendectomy
ENSG00000117399	CDC20	1.23627	31	Appendectomy
ENSG00000069869	NEDD4	1.23416	32	Appendectomy
ENSG00000139219	COL2A1	1.2306	33	Appendectomy
ENSG00000253873	PCDHGA11	1.21903	34	Appendectomy
ENSG00000105877	DNAH11	1.21528	35	Appendectomy
ENSG00000116030	SUMO1	1.20891	36	Appendectomy
ENSG00000100030	MAPK1	1.19713	37	Appendectomy
ENSG00000166923	GREM1	1.19514	38	Appendectomy
ENSG00000126351	THRA	1.19122	39	Appendectomy
ENSG00000253305	PCDHGB6	1.1891	40	Appendectomy
ENSG00000135218	CD36	1.18058	41	Appendectomy
ENSG00000106571	GLI3	1.17964	42	Appendectomy
ENSG00000027697	IFNGR1	1.16171	43	Appendectomy
ENSG00000253953	PCDHGB4	1.16116	44	Appendectomy
ENSG00000002330	BAD	1.15873	45	Appendectomy
ENSG00000188486	H2AFX	1.15237	46	Appendectomy
ENSG00000253537	PCDHGA7	1.14711	47	Appendectomy
ENSG00000169554	ZEB2	1.14519	48	Appendectomy
ENSG00000254122	PCDHGB7	1.1385	49	Appendectomy
ENSG00000081853	PCDHGA2	1.13532	50	Appendectomy
ENSG00000254245	PCDHGA3	1.13479	51	Appendectomy
ENSG00000253485	PCDHGA5	1.13474	52	Appendectomy
ENSG00000196126	HLA-DRB1	1.13394	53	Appendectomy
ENSG00000184937	WT1	1.11903	54	Appendectomy
ENSG00000113916	BCL6	1.09463	55	Appendectomy
ENSG00000196329	GIMAP5	1.0931	56	Appendectomy
ENSG00000107562	CXCL12	1.09143	57	Appendectomy
ENSG00000123405	NFE2	1.08809	58	Appendectomy
ENSG00000261934	PCDHGA9	1.08543	59	Appendectomy
ENSG00000178860	MSC	1.0844	60	Appendectomy
ENSG00000044574	HSPA5	1.07001	61	Appendectomy
ENSG00000204956	PCDHGA1	1.05587	62	Appendectomy
ENSG00000118432	CNR1	1.05286	63	Appendectomy
ENSG00000011143	MKS1	1.04999	64	Appendectomy
ENSG00000075213	SEMA3A	1.04974	65	Appendectomy
ENSG00000136634	IL10	1.0487	66	Appendectomy
ENSG00000113302	IL12B	1.04684	67	Appendectomy
ENSG00000108468	CBX1	1.0411	68	Appendectomy
ENSG00000158859	ADAMTS4	1.04076	69	Appendectomy
ENSG00000163501	IHH	1.03903	70	Appendectomy
ENSG00000164109	MAD2L1	1.03377	71	Appendectomy
ENSG00000107317	PTGDS	1.03257	72	Appendectomy
ENSG00000198914	POU3F3	1.02896	73	Appendectomy
ENSG00000066336	SPI1	1.02684	74	Appendectomy
ENSG00000152700	SAR1B	1.02677	75	Appendectomy
ENSG00000135111	TBX3	1.02541	76	Appendectomy
ENSG00000233276	GPX1	1.02375	77	Appendectomy
ENSG00000162670	BRINP3	1.01315	78	Appendectomy
ENSG00000183454	GRIN2A	1.00616	79	Appendectomy
ENSG00000262209	PCDHGB3	1.00296	80	Appendectomy
ENSG00000180210	F2	1.0021	81	Appendectomy
ENSG00000125347	IRF1	0.992128	82	Appendectomy
ENSG00000174576	NPAS4	0.990957	83	Appendectomy
ENSG00000167476	JSRP1	0.987136	84	Appendectomy
ENSG00000253910	PCDHGB2	0.986421	85	Appendectomy
ENSG00000110080	ST3GAL4	0.982611	86	Appendectomy
ENSG00000081377	CDC14B	0.980496	87	Appendectomy
ENSG00000138002	IFT172	0.977936	88	Appendectomy
ENSG00000179869	ABCA13	0.977614	89	Appendectomy
ENSG00000132965	ALOX5AP	0.976124	90	Appendectomy
ENSG00000081041	CXCL2	0.974926	91	Appendectomy
ENSG00000110911	SLC11A2	0.974638	92	Appendectomy
ENSG00000167323	STIM1	0.972741	93	Appendectomy
ENSG00000159461	AMFR	0.972281	94	Appendectomy
ENSG00000147955	SIGMAR1	0.970729	95	Appendectomy
ENSG00000196154	S100A4	0.96375	96	Appendectomy
ENSG00000131400	NAPSA	0.962032	97	Appendectomy
ENSG00000100393	EP300	0.959523	98	Appendectomy
ENSG00000253159	PCDHGA12	0.957605	99	Appendectomy
ENSG00000168421	RHOH	0.956373	100	Appendectomy
ENSG00000205038	PKHD1L1	0.953125	101	Appendectomy
ENSG00000163558	PRKCI	0.950336	102	Appendectomy
ENSG00000162878	PKDCC	0.947367	103	Appendectomy
ENSG00000205403	CFI	0.944511	104	Appendectomy
ENSG00000122484	RPAP2	0.942975	105	Appendectomy
ENSG00000057608	GDI2	0.942536	106	Appendectomy
ENSG00000179344	HLA-DQB1	0.941466	107	Appendectomy
ENSG00000030582	GRN	0.935731	108	Appendectomy
ENSG00000085871	MGST2	0.934552	109	Appendectomy
ENSG00000049759	NEDD4L	0.933196	110	Appendectomy
ENSG00000104321	TRPA1	0.930757	111	Appendectomy
ENSG00000091656	ZFHX4	0.930133	112	Appendectomy
ENSG00000163508	EOMES	0.92848	113	Appendectomy
ENSG00000124766	SOX4	0.923229	114	Appendectomy
ENSG00000138443	ABI2	0.922607	115	Appendectomy
ENSG00000109339	MAPK10	0.922202	116	Appendectomy
ENSG00000221869	CEBPD	0.92151	117	Appendectomy
ENSG00000115648	MLPH	0.919738	118	Appendectomy
ENSG00000112290	WASF1	0.918194	119	Appendectomy
ENSG00000178607	ERN1	0.917694	120	Appendectomy
ENSG00000118194	TNNT2	0.913547	121	Appendectomy
ENSG00000030110	BAK1	0.910305	122	Appendectomy
ENSG00000152495	CAMK4	0.909892	123	Appendectomy
ENSG00000135940	COX5B	0.906979	124	Appendectomy
ENSG00000163739	CXCL1	0.901972	125	Appendectomy
ENSG00000171552	BCL2L1	0.901717	126	Appendectomy
ENSG00000150394	CDH8	0.900588	127	Appendectomy
ENSG00000244509	APOBEC3C	0.895526	128	Appendectomy
ENSG00000182667	NTM	0.894998	129	Appendectomy
ENSG00000019582	CD74	0.892337	130	Appendectomy
ENSG00000185507	IRF7	0.891311	131	Appendectomy
ENSG00000099139	PCSK5	0.890172	132	Appendectomy
ENSG00000161405	IKZF3	0.887293	133	Appendectomy
ENSG00000146828	SLC12A9	0.886281	134	Appendectomy
ENSG00000161270	NPHS1	0.885816	135	Appendectomy
ENSG00000147601	TERF1	0.885543	136	Appendectomy
ENSG00000196498	NCOR2	0.885194	137	Appendectomy
ENSG00000186260	MRTFB	0.881767	138	Appendectomy
ENSG00000132465	JCHAIN	0.878363	139	Appendectomy
ENSG00000110330	BIRC2	0.877164	140	Appendectomy
ENSG00000130939	UBE4B	0.87687	141	Appendectomy
ENSG00000170017	ALCAM	0.876809	142	Appendectomy
ENSG00000182578	CSF1R	0.876196	143	Appendectomy
ENSG00000114757	PEX5L	0.874998	144	Appendectomy
ENSG00000240184	PCDHGC3	0.873709	145	Appendectomy
ENSG00000131620	ANO1	0.873593	146	Appendectomy
ENSG00000106004	HOXA5	0.867446	147	Appendectomy
ENSG00000146830	GIGYF1	0.864319	148	Appendectomy
ENSG00000182168	UNC5C	0.864263	149	Appendectomy
ENSG00000166501	PRKCB	0.861612	150	Appendectomy
ENSG00000099256	PRTFDC1	0.861119	151	Appendectomy
ENSG00000117281	CD160	0.859273	152	Appendectomy
ENSG00000067066	SP100	0.859254	153	Appendectomy
ENSG00000128052	KDR	0.857875	154	Appendectomy
ENSG00000127022	CANX	0.856817	155	Appendectomy
ENSG00000173406	DAB1	0.85678	156	Appendectomy
ENSG00000128487	SPECC1	0.852638	157	Appendectomy
ENSG00000162630	B3GALT2	0.851981	158	Appendectomy
ENSG00000112077	RHAG	0.85096	159	Appendectomy
ENSG00000179588	ZFPM1	0.84904	160	Appendectomy
ENSG00000125618	PAX8	0.847234	161	Appendectomy
ENSG00000107643	MAPK8	0.845517	162	Appendectomy
ENSG00000013297	CLDN11	0.844071	163	Appendectomy
ENSG00000025708	TYMP	0.843742	164	Appendectomy
ENSG00000134109	EDEM1	0.841337	165	Appendectomy
ENSG00000182463	TSHZ2	0.840953	166	Appendectomy
ENSG00000182601	HS3ST4	0.839899	167	Appendectomy
ENSG00000105559	PLEKHA4	0.839097	168	Appendectomy
ENSG00000117461	PIK3R3	0.838868	169	Appendectomy
ENSG00000168003	SLC3A2	0.837814	170	Appendectomy
ENSG00000198931	APRT	0.83638	171	Appendectomy
ENSG00000176153	GPX2	0.835151	172	Appendectomy
ENSG00000163932	PRKCD	0.833569	173	Appendectomy
ENSG00000107798	LIPA	0.833211	174	Appendectomy
ENSG00000139318	DUSP6	0.831582	175	Appendectomy
ENSG00000109099	PMP22	0.831451	176	Appendectomy
ENSG00000211445	GPX3	0.828749	177	Appendectomy
ENSG00000148400	NOTCH1	0.828107	178	Appendectomy
ENSG00000110492	MDK	0.827573	179	Appendectomy
ENSG00000111907	TPD52L1	0.827445	180	Appendectomy
ENSG00000109705	NKX3-2	0.821102	181	Appendectomy
ENSG00000183691	NOG	0.820444	182	Appendectomy
ENSG00000012983	MAP4K5	0.819851	183	Appendectomy
ENSG00000110148	CCKBR	0.818434	184	Appendectomy
ENSG00000150991	UBC	8.187	1	Gout
ENSG00000171105	INSR	3.25518	2	Gout
ENSG00000124564	SLC17A3	2.72589	3	Gout
ENSG00000109667	SLC2A9	2.71047	4	Gout
ENSG00000146648	EGFR	2.70329	5	Gout
ENSG00000157168	NRG1	2.45447	6	Gout
ENSG00000165449	SLC16A9	2.36818	7	Gout
ENSG00000131482	G6PC	2.15208	8	Gout
ENSG00000118785	SPP1	2.10253	9	Gout
ENSG00000111424	VDR	1.99301	10	Gout
ENSG00000079691	CARMIL1	1.88745	11	Gout
ENSG00000118777	ABCG2	1.88003	12	Gout
ENSG00000197375	SLC22A5	1.86081	13	Gout
ENSG00000096717	SIRT1	1.8244	14	Gout
ENSG00000139687	RB1	1.78172	15	Gout
ENSG00000124568	SLC17A1	1.76887	16	Gout
ENSG00000198805	PNP	1.7474	17	Gout
ENSG00000145675	PIK3R1	1.7016	18	Gout
ENSG00000163581	SLC2A2	1.6914	19	Gout
ENSG00000100393	EP300	1.66361	20	Gout
ENSG00000173039	RELA	1.62407	21	Gout
ENSG00000132170	PPARG	1.59645	22	Gout
ENSG00000146374	RSPO3	1.58612	23	Gout
ENSG00000171132	PRKCE	1.52286	24	Gout
ENSG00000168065	SLC22A11	1.51265	25	Gout
ENSG00000171791	BCL2	1.4862	26	Gout
ENSG00000113494	PRLR	1.4831	27	Gout
ENSG00000151577	DRD3	1.47695	28	Gout
ENSG00000118762	PKD2	1.47666	29	Gout
ENSG00000254647	INS	1.47601	30	Gout
ENSG00000116478	HDAC1	1.4283	31	Gout
ENSG00000086062	B4GALT1	1.42096	32	Gout
ENSG00000109684	CLNK	1.41875	33	Gout
ENSG00000168952	STXBP6	1.39637	34	Gout
ENSG00000101076	HNF4A	1.39008	35	Gout
ENSG00000130203	APOE	1.38994	36	Gout
ENSG00000160712	IL6R	1.38808	37	Gout
ENSG00000178573	MAF	1.37745	38	Gout
ENSG00000197891	SLC22A12	1.37443	39	Gout
ENSG00000105329	TGFB1	1.36425	40	Gout
ENSG00000186350	RXRA	1.35734	41	Gout
ENSG00000141510	TP53	1.34218	42	Gout
ENSG00000096384	HSP90AB1	1.33225	43	Gout
ENSG00000165280	VCP	1.30723	44	Gout
ENSG00000115414	FN1	1.30675	45	Gout
ENSG00000115252	PDE1A	1.29853	46	Gout
ENSG00000136999	NOV	1.28386	47	Gout
ENSG00000167244	IGF2	1.26755	48	Gout
ENSG00000136238	RAC1	1.26019	49	Gout
ENSG00000122870	BICC1	1.25182	50	Gout
ENSG00000140443	IGF1R	1.24188	51	Gout
ENSG00000164690	SHH	1.23614	52	Gout
ENSG00000088836	SLC4A11	1.23153	53	Gout
ENSG00000145147	SLIT2	1.22231	54	Gout
ENSG00000100030	MAPK1	1.21298	55	Gout
ENSG00000119509	INVS	1.20597	56	Gout
ENSG00000124181	PLCG1	1.20471	57	Gout
ENSG00000123933	MXD4	1.20011	58	Gout
ENSG00000018408	WWTR1	1.20007	59	Gout
ENSG00000147459	DOCK5	1.18847	60	Gout
ENSG00000150093	ITGB1	1.17852	61	Gout
ENSG00000106123	EPHB6	1.17281	62	Gout
ENSG00000142208	AKT1	1.14902	63	Gout
ENSG00000240583	AQP1	1.13935	64	Gout
ENSG00000139174	PRICKLE1	1.13336	65	Gout
ENSG00000048052	HDAC9	1.12842	66	Gout
ENSG00000012048	BRCA1	1.12356	67	Gout
ENSG00000134057	CCNB1	1.1202	68	Gout
ENSG00000080493	SLC4A4	1.11513	69	Gout
ENSG00000140675	SLC5A2	1.11199	70	Gout
ENSG00000169252	ADRB2	1.09813	71	Gout
ENSG00000189056	RELN	1.08899	72	Gout
ENSG00000010278	CD9	1.08517	73	Gout
ENSG00000107485	GATA3	1.08373	74	Gout
ENSG00000150995	ITPR1	1.08207	75	Gout
ENSG00000171720	HDAC3	1.08203	76	Gout
ENSG00000197386	HTT	1.07987	77	Gout
ENSG00000164120	HPGD	1.07654	78	Gout
ENSG00000172531	PPP1CA	1.07127	79	Gout
ENSG00000112902	SEMA5A	1.0679	80	Gout
ENSG00000197943	PLCG2	1.06302	81	Gout
ENSG00000123104	ITPR2	1.06274	82	Gout
ENSG00000007237	GAS7	1.06107	83	Gout
ENSG00000106624	AEBP1	1.06043	84	Gout
ENSG00000084207	GSTP1	1.05886	85	Gout
ENSG00000175792	RUVBL1	1.0552	86	Gout
ENSG00000058668	ATP2B4	1.05316	87	Gout
ENSG00000080824	HSP90AA1	1.05094	88	Gout
ENSG00000138795	LEF1	1.04437	89	Gout
ENSG00000039139	DNAH5	1.04153	90	Gout
ENSG00000054654	SYNE2	1.04082	91	Gout
ENSG00000188486	H2AFX	1.039	92	Gout
ENSG00000136244	IL6	1.02923	93	Gout
ENSG00000177885	GRB2	1.02239	94	Gout
ENSG00000160326	SLC2A6	1.02124	95	Gout
ENSG00000152229	PSTPIP2	1.02048	96	Gout
ENSG00000168309	FAM107A	1.01265	97	Gout
ENSG00000067606	PRKCZ	1.01128	98	Gout
ENSG00000179295	PTPN11	1.00679	99	Gout
ENSG00000143627	PKLR	1.00488	100	Gout
ENSG00000176890	TYMS	1.00273	101	Gout
ENSG00000082701	GSK3B	0.998314	102	Gout
ENSG00000148795	CYP17A1	0.992144	103	Gout
ENSG00000105877	DNAH11	0.991992	104	Gout
ENSG00000100292	HMOX1	0.989537	105	Gout
ENSG00000032742	IFT88	0.98654	106	Gout
ENSG00000066117	SMARCD1	0.985837	107	Gout
ENSG00000168310	IRF2	0.977425	108	Gout
ENSG00000166949	SMAD3	0.976137	109	Gout
ENSG00000204103	MAFB	0.976133	110	Gout
ENSG00000008710	PKD1	0.973846	111	Gout
ENSG00000125347	IRF1	0.972136	112	Gout
ENSG00000115652	UXS1	0.971417	113	Gout
ENSG00000095713	CRTAC1	0.968915	114	Gout
ENSG00000173473	SMARCC1	0.966845	115	Gout
ENSG00000108840	HDAC5	0.965318	116	Gout
ENSG00000074803	SLC12A1	0.962295	117	Gout
ENSG00000128050	PAICS	0.961367	118	Gout
ENSG00000145075	CCDC39	0.954984	119	Gout
ENSG00000170312	CDK1	0.952787	120	Gout
ENSG00000108946	PRKAR1A	0.948192	121	Gout
ENSG00000163932	PRKCD	0.946357	122	Gout
ENSG00000104447	TRPS1	0.945079	123	Gout
ENSG00000146555	SDK1	0.943731	124	Gout
ENSG00000130429	ARPC1B	0.940675	125	Gout
ENSG00000075624	ACTB	0.939166	126	Gout
ENSG00000105639	JAK3	0.937766	127	Gout
ENSG00000096968	JAK2	0.936792	128	Gout
ENSG00000169946	ZFPM2	0.935048	129	Gout
ENSG00000169760	NLGN1	0.924129	130	Gout
ENSG00000066468	FGFR2	0.923916	131	Gout
ENSG00000163631	ALB	0.921942	132	Gout
ENSG00000114302	PRKAR2A	0.921015	133	Gout
ENSG00000117643	MAN1C1	0.920575	134	Gout
ENSG00000125378	BMP4	0.919618	135	Gout
ENSG00000153993	SEMA3D	0.919528	136	Gout
ENSG00000184047	DIABLO	0.918455	137	Gout
ENSG00000120549	KIAA1217	0.91652	138	Gout
ENSG00000100031	GGT1	0.904407	139	Gout
ENSG00000131183	SLC34A1	0.903951	140	Gout
ENSG00000078328	RBFOX1	0.903831	141	Gout
ENSG00000128849	CGNL1	0.902897	142	Gout
ENSG00000113580	NR3C1	0.896821	143	Gout
ENSG00000137309	HMGA1	0.896413	144	Gout
ENSG00000226979	LTA	0.895981	145	Gout
ENSG00000160691	SHC1	0.895187	146	Gout
ENSG00000149177	PTPRJ	0.891598	147	Gout
ENSG00000165588	OTX2	0.890834	148	Gout
ENSG00000107317	PTGDS	0.890227	149	Gout
ENSG00000129559	NEDD8	0.890226	150	Gout
ENSG00000130208	APOC1	0.888881	151	Gout
ENSG00000125686	MED1	0.887566	152	Gout
ENSG00000176956	LY6H	0.887105	153	Gout
ENSG00000176974	SHMT1	0.887013	154	Gout
ENSG00000100721	TCL1A	0.886867	155	Gout
ENSG00000136895	GARNL3	0.886295	156	Gout
ENSG00000088451	TGDS	0.884709	157	Gout
ENSG00000138798	EGF	0.883888	158	Gout
ENSG00000198569	SLC34A3	0.882644	159	Gout
ENSG00000170606	HSPA4	0.880555	160	Gout
ENSG00000182752	PAPPA	0.88045	161	Gout
ENSG00000108511	HOXB6	0.879988	162	Gout
ENSG00000115241	PPM1G	0.87564	163	Gout
ENSG00000089234	BRAP	0.874229	164	Gout
ENSG00000147655	RSPO2	0.872959	165	Gout
ENSG00000152818	UTRN	0.869626	166	Gout
ENSG00000178363	CALML3	0.869504	167	Gout
ENSG00000163393	SLC22A15	0.868849	168	Gout
ENSG00000074416	MGLL	0.868365	169	Gout
ENSG00000181019	NQO1	0.868088	170	Gout
ENSG00000088832	FKBP1A	0.865897	171	Gout
ENSG00000171223	JUNB	0.864651	172	Gout
ENSG00000183207	RUVBL2	0.861677	173	Gout
ENSG00000163399	ATP1A1	0.861461	174	Gout
ENSG00000099377	HSD3B7	0.856862	175	Gout
ENSG00000183287	CCBE1	0.856755	176	Gout
ENSG00000185532	PRKG1	0.852438	177	Gout
ENSG00000197081	IGF2R	0.8516	178	Gout
ENSG00000001084	GCLC	0.850199	179	Gout
ENSG00000135100	HNF1A	0.84907	180	Gout
ENSG00000182749	PAQR7	0.847532	181	Gout
ENSG00000113273	ARSB	0.845367	182	Gout
ENSG00000163644	PPM1K	0.844098	183	Gout
ENSG00000101665	SMAD7	0.840948	184	Gout
ENSG00000150991	UBC	4.05943	1	HCM
ENSG00000225190	PLEKHM1	2.48451	2	HCM
ENSG00000159314	ARHGAP27	2.27722	3	HCM
ENSG00000186868	MAPT	1.89938	4	HCM
ENSG00000198668	CALM1	1.73159	5	HCM
ENSG00000106991	ENG	1.12565	6	HCM
ENSG00000107485	GATA3	1.10717	7	HCM
ENSG00000145824	CXCL14	1.08242	8	HCM
ENSG00000159307	SCUBE1	1.05882	9	HCM
ENSG00000197122	SRC	1.04463	10	HCM
ENSG00000120088	CRHR1	1.00257	11	HCM
ENSG00000109846	CRYAB	1.0003	12	HCM
ENSG00000072062	PRKACA	0.97898	13	HCM
ENSG00000081189	MEF2C	0.914223	14	HCM
ENSG00000123374	CDK2	0.901227	15	HCM
ENSG00000112769	LAMA4	0.892312	16	HCM
ENSG00000113070	HBEGF	0.886879	17	HCM
ENSG00000070031	SCT	0.87699	18	HCM
ENSG00000136960	ENPP2	0.872414	19	HCM
ENSG00000120071	KANSL1	0.869314	20	HCM
ENSG00000124762	CDKN1A	0.848671	21	HCM
ENSG00000168918	INPP5D	0.844736	22	HCM
ENSG00000116824	CD2	0.829196	23	HCM
ENSG00000177885	GRB2	0.824745	24	HCM
ENSG00000179772	FOXS1	0.808716	25	HCM
ENSG00000137801	THBS1	0.800381	26	HCM
ENSG00000102760	RGCC	0.79968	27	HCM
ENSG00000136869	TLR4	0.795409	28	HCM
ENSG00000140538	NTRK3	0.777258	29	HCM
ENSG00000114251	WNT5A	0.776905	30	HCM
ENSG00000131979	GCH1	0.772308	31	HCM
ENSG00000150782	IL18	0.752849	32	HCM
ENSG00000079805	DNM2	0.74737	33	HCM
ENSG00000010610	CD4	0.746334	34	HCM
ENSG00000185133	INPP5J	0.739239	35	HCM
ENSG00000108379	WNT3	0.737235	36	HCM
ENSG00000181019	NQO1	0.735597	37	HCM
ENSG00000150551	LYPD1	0.724445	38	HCM
ENSG00000123454	DBH	0.717345	39	HCM
ENSG00000154229	PRKCA	0.702936	40	HCM
ENSG00000176170	SPHK1	0.698646	41	HCM
ENSG00000100079	LGALS2	0.695911	42	HCM
ENSG00000138795	LEF1	0.693874	43	HCM
ENSG00000143341	HMCN1	0.680827	44	HCM
ENSG00000139193	CD27	0.678632	45	HCM
ENSG00000132155	RAF1	0.672579	46	HCM
ENSG00000131508	UBE2D2	0.672279	47	HCM
ENSG00000174600	CMKLR1	0.672167	48	HCM
ENSG00000165059	PRKACG	0.664504	49	HCM
ENSG00000213658	LAT	0.653127	50	HCM
ENSG00000010810	FYN	0.65183	51	HCM
ENSG00000100100	PIK3IP1	0.644603	52	HCM
ENSG00000123689	G0S2	0.640511	53	HCM
ENSG00000139687	RB1	0.640365	54	HCM
ENSG00000197461	PDGFA	0.639747	55	HCM
ENSG00000099956	SMARCB1	0.633548	56	HCM
ENSG00000166920	C15orf48	0.627079	57	HCM
ENSG00000176463	SLCO3A1	0.626968	58	HCM
ENSG00000172005	MAL	0.626047	59	HCM
ENSG00000111537	IFNG	0.624806	60	HCM
ENSG00000117594	HSD11B1	0.624008	61	HCM
ENSG00000120875	DUSP4	0.623057	62	HCM
ENSG00000134853	PDGFRA	0.621856	63	HCM
ENSG00000142871	CYR61	0.616915	64	HCM
ENSG00000181965	NEUROG1	0.616484	65	HCM
ENSG00000074211	PPP2R2C	0.616331	66	HCM
ENSG00000101350	KIF3B	0.612937	67	HCM
ENSG00000152192	POU4F1	0.611385	68	HCM
ENSG00000071282	LMCD1	0.610687	69	HCM
ENSG00000127528	KLF2	0.605227	70	HCM
ENSG00000128656	CHN1	0.603721	71	HCM
ENSG00000166913	YWHAB	0.601116	72	HCM
ENSG00000205250	E2F4	0.600849	73	HCM
ENSG00000171791	BCL2	0.59985	74	HCM
ENSG00000198400	NTRK1	0.598448	75	HCM
ENSG00000087088	BAX	0.595247	76	HCM
ENSG00000167996	FTH1	0.594004	77	HCM
ENSG00000171532	NEUROD2	0.592834	78	HCM
ENSG00000113580	NR3C1	0.592534	79	HCM
ENSG00000103266	STUB1	0.58994	80	HCM
ENSG00000179403	VWA1	0.589232	81	HCM
ENSG00000100033	PRODH	0.589149	82	HCM
ENSG00000139211	AMIGO2	0.589016	83	HCM
ENSG00000164442	CITED2	0.5877	84	HCM
ENSG00000125971	DYNLRB1	0.585286	85	HCM
ENSG00000110934	BIN2	0.577619	86	HCM
ENSG00000184254	ALDH1A3	0.577199	87	HCM
ENSG00000124181	PLCG1	0.57299	88	HCM
ENSG00000160654	CD3G	0.572861	89	HCM
ENSG00000088888	MAVS	0.572847	90	HCM
ENSG00000134954	ETS1	0.571153	91	HCM
ENSG00000129007	CALML4	0.569489	92	HCM
ENSG00000182866	LCK	0.56938	93	HCM
ENSG00000158955	WNT9B	0.565787	94	HCM
ENSG00000173482	PTPRM	0.565044	95	HCM
ENSG00000167286	CD3D	0.563348	96	HCM
ENSG00000131711	MAP1B	0.560632	97	HCM
ENSG00000154237	LRRK1	0.560472	98	HCM
ENSG00000153446	C16orf89	0.560339	99	HCM
ENSG00000170801	HTRA3	0.559757	100	HCM
ENSG00000008311	AASS	0.559098	101	HCM
ENSG00000153823	PID1	0.558603	102	HCM
ENSG00000100097	LGALS1	0.557639	103	HCM
ENSG00000090339	ICAM1	0.55722	104	HCM
ENSG00000159082	SYNJ1	0.556751	105	HCM
ENSG00000156127	BATF	0.556513	106	HCM
ENSG00000169714	CNBP	0.555941	107	HCM
ENSG00000141744	PNMT	0.553713	108	HCM
ENSG00000104885	DOT1L	0.553124	109	HCM
ENSG00000140545	MFGE8	0.55133	110	HCM
ENSG00000171345	KRT19	0.550577	111	HCM
ENSG00000168309	FAM107A	0.549212	112	HCM
ENSG00000166923	GREM1	0.54885	113	HCM
ENSG00000186407	CD300E	0.547977	114	HCM
ENSG00000137845	ADAM10	0.546412	115	HCM
ENSG00000235750	KIAA0040	0.546176	116	HCM
ENSG00000101134	DOK5	0.546092	117	HCM
ENSG00000115594	IL1R1	0.545298	118	HCM
ENSG00000145936	KCNMB1	0.538226	119	HCM
ENSG00000213949	ITGA1	0.537783	120	HCM
ENSG00000158270	COLEC12	0.53753	121	HCM
ENSG00000109083	IFT20	0.536689	122	HCM
ENSG00000075240	GRAMD4	0.536632	123	HCM
ENSG00000030110	BAK1	0.534999	124	HCM
ENSG00000184436	THAP7	0.534902	125	HCM
ENSG00000228716	DHFR	0.533807	126	HCM
ENSG00000072134	EPN2	0.53358	127	HCM
ENSG00000113916	BCL6	0.532805	128	HCM
ENSG00000173376	NDNF	0.532153	129	HCM
ENSG00000167658	EEF2	0.531117	130	HCM
ENSG00000108270	NA	0.531085	131	HCM
ENSG00000046889	PREX2	0.530344	132	HCM
ENSG00000088836	SLC4A11	0.528678	133	HCM
ENSG00000123453	SARDH	0.52819	134	HCM
ENSG00000112137	PHACTR1	0.527892	135	HCM
ENSG00000198959	TGM2	0.527856	136	HCM
ENSG00000139679	LPAR6	0.524443	137	HCM
ENSG00000090013	BLVRB	0.523831	138	HCM
ENSG00000173546	CSPG4	0.523295	139	HCM
ENSG00000070193	FGF10	0.523245	140	HCM
ENSG00000141380	SS18	0.523244	141	HCM
ENSG00000100316	RPL3	0.522313	142	HCM
ENSG00000163536	SERPINI1	0.522258	143	HCM
ENSG00000150347	ARID5B	0.521018	144	HCM
ENSG00000121905	HPCA	0.52083	145	HCM
ENSG00000184640	2021-09-09	0.520648	146	HCM
ENSG00000143839	REN	0.518564	147	HCM
ENSG00000100504	PYGL	0.517754	148	HCM
ENSG00000114854	TNNC1	0.517416	149	HCM
ENSG00000141736	ERBB2	0.515435	150	HCM
ENSG00000139998	RAB15	0.515073	151	HCM
ENSG00000181092	ADIPOQ	0.513932	152	HCM
ENSG00000197956	S100A6	0.513438	153	HCM
ENSG00000100167	2021-09-03	0.513124	154	HCM
ENSG00000087303	NID2	0.512753	155	HCM
ENSG00000166847	DCTN5	0.51208	156	HCM
ENSG00000184588	PDE4B	0.51118	157	HCM
ENSG00000137880	GCHFR	0.509317	158	HCM
ENSG00000196569	LAMA2	0.508881	159	HCM
ENSG00000264364	DYNLL2	0.50712	160	HCM
ENSG00000168040	FADD	0.506589	161	HCM
ENSG00000166147	FBN1	0.505711	162	HCM
ENSG00000099942	CRKL	0.505466	163	HCM
ENSG00000100003	SEC14L2	0.505359	164	HCM
ENSG00000117090	SLAMF1	0.505041	165	HCM
ENSG00000101104	PABPC1L	0.504841	166	HCM
ENSG00000125835	SNRPB	0.504102	167	HCM
ENSG00000166033	HTRA1	0.503393	168	HCM
ENSG00000175482	POLD4	0.502322	169	HCM
ENSG00000070404	FSTL3	0.502235	170	HCM
ENSG00000163145	C1QTNF7	0.50211	171	HCM
ENSG00000185652	NTF3	0.501622	172	HCM
ENSG00000120594	PLXDC2	0.501011	173	HCM
ENSG00000141027	NCOR1	0.500393	174	HCM
ENSG00000198216	CACNA1E	0.499521	175	HCM
ENSG00000189280	GJB5	0.499512	176	HCM
ENSG00000109861	CTSC	0.497858	177	HCM
ENSG00000213246	SUPT4H1	0.497622	178	HCM
ENSG00000164764	SBSPON	0.497609	179	HCM
ENSG00000151702	FLI1	0.497115	180	HCM
ENSG00000144815	NXPE3	0.496647	181	HCM
ENSG00000113196	HAND1	0.496565	182	HCM
ENSG00000147872	PLIN2	0.495718	183	HCM
ENSG00000074181	NOTCH3	0.495379	184	HCM
ENSG00000150991	UBC	10.2576	1	HF
ENSG00000130203	APOE	1.63664	2	HF
ENSG00000105974	CAV1	1.54615	3	HF
ENSG00000142208	AKT1	1.48911	4	HF
ENSG00000026103	FAS	1.45511	5	HF
ENSG00000175445	LPL	1.45477	6	HF
ENSG00000124762	CDKN1A	1.439	7	HF
ENSG00000149948	HMGA2	1.43811	8	HF
ENSG00000166949	SMAD3	1.39327	9	HF
ENSG00000130164	LDLR	1.1898	10	HF
ENSG00000081189	MEF2C	1.1356	11	HF
ENSG00000080824	HSP90AA1	1.10945	12	HF
ENSG00000188906	LRRK2	1.10839	13	HF
ENSG00000164093	PITX2	1.07667	14	HF
ENSG00000073060	SCARB1	1.06909	15	HF
ENSG00000185591	SP1	1.0588	16	HF
ENSG00000135446	CDK4	1.04495	17	HF
ENSG00000136869	TLR4	1.02096	18	HF
ENSG00000106546	AHR	0.987937	19	HF
ENSG00000184371	CSF1	0.967814	20	HF
ENSG00000123384	LRP1	0.961964	21	HF
ENSG00000139567	ACVRL1	0.959051	22	HF
ENSG00000110958	PTGES3	0.936419	23	HF
ENSG00000111540	RAB5B	0.934204	24	HF
ENSG00000096384	HSP90AB1	0.927192	25	HF
ENSG00000257923	CUX1	0.92674	26	HF
ENSG00000169398	PTK2	0.925053	27	HF
ENSG00000168036	CTNNB1	0.912985	28	HF
ENSG00000110092	CCND1	0.903225	29	HF
ENSG00000116478	HDAC1	0.9016	30	HF
ENSG00000143632	ACTA1	0.873818	31	HF
ENSG00000113580	NR3C1	0.872652	32	HF
ENSG00000141646	SMAD4	0.869662	33	HF
ENSG00000197386	HTT	0.86924	34	HF
ENSG00000166035	LIPC	0.861587	35	HF
ENSG00000134352	IL6ST	0.850322	36	HF
ENSG00000183696	UPP1	0.844687	37	HF
ENSG00000116678	LEPR	0.84124	38	HF
ENSG00000130402	ACTN4	0.822803	39	HF
ENSG00000172216	CEBPB	0.820853	40	HF
ENSG00000135451	TROAP	0.816706	41	HF
ENSG00000136997	MYC	0.811143	42	HF
ENSG00000112033	PPARD	0.808329	43	HF
ENSG00000107779	BMPR1A	0.806667	44	HF
ENSG00000068024	HDAC4	0.803884	45	HF
ENSG00000105810	CDK6	0.802572	46	HF
ENSG00000205809	KLRC2	0.800034	47	HF
ENSG00000106211	HSPB1	0.792841	48	HF
ENSG00000072518	MARK2	0.792369	49	HF
ENSG00000104365	IKBKB	0.787761	50	HF
ENSG00000106991	ENG	0.786794	51	HF
ENSG00000178882	RFLNA	0.786042	52	HF
ENSG00000122965	RBM19	0.780805	53	HF
ENSG00000072110	ACTN1	0.780664	54	HF
ENSG00000114861	FOXP1	0.779686	55	HF
ENSG00000174236	REP15	0.774496	56	HF
ENSG00000168421	RHOH	0.773302	57	HF
ENSG00000111424	VDR	0.772668	58	HF
ENSG00000097007	ABL1	0.769513	59	HF
ENSG00000163513	TGFBR2	0.761876	60	HF
ENSG00000101412	E2F1	0.760196	61	HF
ENSG00000106536	POU6F2	0.759894	62	HF
ENSG00000125686	MED1	0.754956	63	HF
ENSG00000079308	TNS1	0.751582	64	HF
ENSG00000138795	LEF1	0.749875	65	HF
ENSG00000166851	PLK1	0.749836	66	HF
ENSG00000078900	TP73	0.748801	67	HF
ENSG00000204217	BMPR2	0.737516	68	HF
ENSG00000177885	GRB2	0.732718	69	HF
ENSG00000159216	RUNX1	0.73233	70	HF
ENSG00000135390	ATP5MC2	0.730449	71	HF
ENSG00000145335	SNCA	0.729394	72	HF
ENSG00000135679	MDM2	0.728327	73	HF
ENSG00000137801	THBS1	0.724221	74	HF
ENSG00000123080	CDKN2C	0.720264	75	HF
ENSG00000172995	ARPP21	0.716975	76	HF
ENSG00000155980	KIF5A	0.707383	77	HF
ENSG00000088832	FKBP1A	0.70702	78	HF
ENSG00000109846	CRYAB	0.70691	79	HF
ENSG00000025423	HSD17B6	0.706877	80	HF
ENSG00000075290	WNT8B	0.705204	81	HF
ENSG00000080815	PSEN1	0.704284	82	HF
ENSG00000102760	RGCC	0.703462	83	HF
ENSG00000159199	ATP5MC1	0.703165	84	HF
ENSG00000016082	ISL1	0.702632	85	HF
ENSG00000111262	KCNA1	0.7026	86	HF
ENSG00000100906	NFKBIA	0.696404	87	HF
ENSG00000106404	CLDN15	0.689814	88	HF
ENSG00000213658	LAT	0.689557	89	HF
ENSG00000135503	ACVR1B	0.689067	90	HF
ENSG00000147889	CDKN2A	0.683749	91	HF
ENSG00000176884	GRIN1	0.679205	92	HF
ENSG00000151929	BAG3	0.677723	93	HF
ENSG00000182533	CAV3	0.677374	94	HF
ENSG00000111276	CDKN1B	0.674893	95	HF
ENSG00000169020	ATP5ME	0.672659	96	HF
ENSG00000196218	RYR1	0.672439	97	HF
ENSG00000141458	NPC1	0.671648	98	HF
ENSG00000077150	NFKB2	0.669195	99	HF
ENSG00000141837	CACNA1A	0.669043	100	HF
ENSG00000065361	ERBB3	0.669033	101	HF
ENSG00000166598	HSP90B1	0.668493	102	HF
ENSG00000150347	ARID5B	0.661656	103	HF
ENSG00000172322	CLEC12A	0.657507	104	HF
ENSG00000091831	ESR1	0.655522	105	HF
ENSG00000128342	LIF	0.655105	106	HF
ENSG00000110955	ATP5F1B	0.654745	107	HF
ENSG00000025708	TYMP	0.653882	108	HF
ENSG00000111642	CHD4	0.646477	109	HF
ENSG00000164400	CSF2	0.642335	110	HF
ENSG00000117318	ID3	0.640769	111	HF
ENSG00000111049	MYF5	0.635817	112	HF
ENSG00000056558	TRAF1	0.635646	113	HF
ENSG00000149212	SESN3	0.635314	114	HF
ENSG00000168610	STAT3	0.633906	115	HF
ENSG00000111344	RASAL1	0.63085	116	HF
ENSG00000101665	SMAD7	0.628904	117	HF
ENSG00000135423	GLS2	0.627846	118	HF
ENSG00000005339	CREBBP	0.625642	119	HF
ENSG00000198646	NCOA6	0.625584	120	HF
ENSG00000114166	KAT2B	0.624379	121	HF
ENSG00000086062	B4GALT1	0.623976	122	HF
ENSG00000017427	IGF1	0.622533	123	HF
ENSG00000077092	RARB	0.617615	124	HF
ENSG00000125845	BMP2	0.61715	125	HF
ENSG00000175582	RAB6A	0.61696	126	HF
ENSG00000133818	RRAS2	0.616537	127	HF
ENSG00000071564	TCF3	0.616451	128	HF
ENSG00000114062	UBE3A	0.615901	129	HF
ENSG00000175662	TOM1L2	0.613413	130	HF
ENSG00000110944	IL23A	0.613265	131	HF
ENSG00000110243	APOA5	0.612645	132	HF
ENSG00000141027	NCOR1	0.612353	133	HF
ENSG00000163453	IGFBP7	0.610568	134	HF
ENSG00000110395	CBL	0.609447	135	HF
ENSG00000162337	LRP5	0.609408	136	HF
ENSG00000101443	WFDC2	0.60927	137	HF
ENSG00000083799	CYLD	0.60795	138	HF
ENSG00000184584	TMEM173	0.605164	139	HF
ENSG00000110844	PRPF40B	0.605061	140	HF
ENSG00000159388	BTG2	0.604788	141	HF
ENSG00000128016	ZFP36	0.603584	142	HF
ENSG00000241468	ATP5MF	0.60334	143	HF
ENSG00000185811	IKZF1	0.601616	144	HF
ENSG00000183091	NEB	0.598963	145	HF
ENSG00000187244	BCAM	0.598403	146	HF
ENSG00000105639	JAK3	0.591599	147	HF
ENSG00000092969	TGFB2	0.590588	148	HF
ENSG00000120885	CLU	0.589666	149	HF
ENSG00000174600	CMKLR1	0.588889	150	HF
ENSG00000127511	SIN3B	0.588408	151	HF
ENSG00000197461	PDGFA	0.588141	152	HF
ENSG00000135678	CPM	0.587984	153	HF
ENSG00000139636	LMBR1L	0.587637	154	HF
ENSG00000106927	AMBP	0.585839	155	HF
ENSG00000122786	CALD1	0.584468	156	HF
ENSG00000118971	CCND2	0.584065	157	HF
ENSG00000100979	PLTP	0.583547	158	HF
ENSG00000185122	HSF1	0.580808	159	HF
ENSG00000168453	HR	0.577663	160	HF
ENSG00000059804	SLC2A3	0.577165	161	HF
ENSG00000151468	CCDC3	0.576658	162	HF
ENSG00000253729	PRKDC	0.573625	163	HF
ENSG00000109320	NFKB1	0.571638	164	HF
ENSG00000108443	RPS6KB1	0.567915	165	HF
ENSG00000136381	IREB2	0.56665	166	HF
ENSG00000118046	STK11	0.566384	167	HF
ENSG00000167604	NFKBID	0.565101	168	HF
ENSG00000133895	MEN1	0.564798	169	HF
ENSG00000130522	JUND	0.56283	170	HF
ENSG00000197635	DPP4	0.562658	171	HF
ENSG00000157110	RBPMS	0.561356	172	HF
ENSG00000071282	LMCD1	0.56072	173	HF
ENSG00000070808	CAMK2A	0.560359	174	HF
ENSG00000171720	HDAC3	0.559586	175	HF
ENSG00000113196	HAND1	0.559054	176	HF
ENSG00000019582	CD74	0.55765	177	HF
ENSG00000061273	HDAC7	0.556285	178	HF
ENSG00000163599	CTLA4	0.554516	179	HF
ENSG00000153902	LGI4	0.554325	180	HF
ENSG00000121057	AKAP1	0.55389	181	HF
ENSG00000010327	STAB1	0.552387	182	HF
ENSG00000196591	HDAC2	0.551382	183	HF
ENSG00000133703	KRAS	0.55039	184	HF
ENSG00000150991	UBC	2.81341	1	Stroke
ENSG00000186868	MAPT	2.40486	2	Stroke
ENSG00000164690	SHH	2.09025	3	Stroke
ENSG00000072803	FBXW11	1.97563	4	Stroke
ENSG00000166167	BTRC	1.7893	5	Stroke
ENSG00000173175	ADCY5	1.66504	6	Stroke
ENSG00000134352	IL6ST	1.51353	7	Stroke
ENSG00000171791	BCL2	1.50926	8	Stroke
ENSG00000008394	MGST1	1.48977	9	Stroke
ENSG00000100311	PDGFB	1.48893	10	Stroke
ENSG00000151090	THRB	1.47126	11	Stroke
ENSG00000100906	NFKBIA	1.46884	12	Stroke
ENSG00000127616	SMARCA4	1.39997	13	Stroke
ENSG00000253729	PRKDC	1.25548	14	Stroke
ENSG00000167434	CA4	1.25325	15	Stroke
ENSG00000120088	CRHR1	1.24693	16	Stroke
ENSG00000196419	XRCC6	1.24403	17	Stroke
ENSG00000143947	RPS27A	1.23741	18	Stroke
ENSG00000261934	PCDHGA9	1.20857	19	Stroke
ENSG00000160789	LMNA	1.1929	20	Stroke
ENSG00000012048	BRCA1	1.18605	21	Stroke
ENSG00000104435	STMN2	1.1836	22	Stroke
ENSG00000142192	APP	1.17692	23	Stroke
ENSG00000253537	PCDHGA7	1.16263	24	Stroke
ENSG00000140009	ESR2	1.15863	25	Stroke
ENSG00000253485	PCDHGA5	1.15687	26	Stroke
ENSG00000182481	KPNA2	1.14927	27	Stroke
ENSG00000253910	PCDHGB2	1.13442	28	Stroke
ENSG00000253767	PCDHGA8	1.12864	29	Stroke
ENSG00000151929	BAG3	1.12739	30	Stroke
ENSG00000080815	PSEN1	1.12457	31	Stroke
ENSG00000138639	ARHGAP24	1.11385	32	Stroke
ENSG00000005339	CREBBP	1.11121	33	Stroke
ENSG00000108953	YWHAE	1.11083	34	Stroke
ENSG00000054598	FOXC1	1.09931	35	Stroke
ENSG00000253159	PCDHGA12	1.09403	36	Stroke
ENSG00000118520	ARG1	1.07972	37	Stroke
ENSG00000204956	PCDHGA1	1.06782	38	Stroke
ENSG00000079246	XRCC5	1.06615	39	Stroke
ENSG00000254221	PCDHGB1	1.06397	40	Stroke
ENSG00000253953	PCDHGB4	1.05385	41	Stroke
ENSG00000145692	BHMT	1.04862	42	Stroke
ENSG00000262209	PCDHGB3	1.03166	43	Stroke
ENSG00000102678	FGF9	1.03157	44	Stroke
ENSG00000254122	PCDHGB7	1.0288	45	Stroke
ENSG00000253305	PCDHGB6	1.02821	46	Stroke
ENSG00000185338	SOCS1	1.02683	47	Stroke
ENSG00000253873	PCDHGA11	1.02145	48	Stroke
ENSG00000081853	PCDHGA2	1.01761	49	Stroke
ENSG00000253846	PCDHGA10	1.01045	50	Stroke
ENSG00000135862	LAMC1	1.00673	51	Stroke
ENSG00000262576	PCDHGA4	1.00268	52	Stroke
ENSG00000146674	IGFBP3	1.00147	53	Stroke
ENSG00000125618	PAX8	0.990182	54	Stroke
ENSG00000140564	FURIN	0.989132	55	Stroke
ENSG00000205213	LGR4	0.986124	56	Stroke
ENSG00000157240	FZD1	0.982658	57	Stroke
ENSG00000213145	CRIP1	0.981844	58	Stroke
ENSG00000125686	MED1	0.978027	59	Stroke
ENSG00000253731	PCDHGA6	0.976421	60	Stroke
ENSG00000148400	NOTCH1	0.975282	61	Stroke
ENSG00000179218	CALR	0.968541	62	Stroke
ENSG00000254245	PCDHGA3	0.962862	63	Stroke
ENSG00000035403	VCL	0.956978	64	Stroke
ENSG00000086696	HSD17B2	0.9512	65	Stroke
ENSG00000168036	CTNNB1	0.941148	66	Stroke
ENSG00000119630	PGF	0.924861	67	Stroke
ENSG00000155897	ADCY8	0.922283	68	Stroke
ENSG00000165029	ABCA1	0.922031	69	Stroke
ENSG00000186480	INSIG1	0.92105	70	Stroke
ENSG00000121653	MAPK8IP1	0.919391	71	Stroke
ENSG00000175264	CHST1	0.91584	72	Stroke
ENSG00000165462	PHOX2A	0.912037	73	Stroke
ENSG00000133110	POSTN	0.911609	74	Stroke
ENSG00000152192	POU4F1	0.910766	75	Stroke
ENSG00000016082	ISL1	0.905919	76	Stroke
ENSG00000136944	LMX1B	0.9048	77	Stroke
ENSG00000205403	CFI	0.892119	78	Stroke
ENSG00000131097	HIGD1B	0.886157	79	Stroke
ENSG00000167244	IGF2	0.88495	80	Stroke
ENSG00000105369	CD79A	0.880595	81	Stroke
ENSG00000164305	CASP3	0.880592	82	Stroke
ENSG00000134765	DSC1	0.877597	83	Stroke
ENSG00000138814	PPP3CA	0.877016	84	Stroke
ENSG00000163285	GABRG1	0.871408	85	Stroke
ENSG00000171564	FGB	0.867923	86	Stroke
ENSG00000171557	FGG	0.862099	87	Stroke
ENSG00000146648	EGFR	0.861043	88	Stroke
ENSG00000240505	TNFRSF13B	0.858933	89	Stroke
ENSG00000196660	SLC30A10	0.855744	90	Stroke
ENSG00000167323	STIM1	0.855693	91	Stroke
ENSG00000159314	ARHGAP27	0.855008	92	Stroke
ENSG00000148053	NTRK2	0.847881	93	Stroke
ENSG00000187094	CCK	0.845332	94	Stroke
ENSG00000161533	ACOX1	0.843558	95	Stroke
ENSG00000007372	PAX6	0.842753	96	Stroke
ENSG00000152495	CAMK4	0.840258	97	Stroke
ENSG00000100345	MYH9	0.836492	98	Stroke
ENSG00000131771	PPP1R1B	0.834024	99	Stroke
ENSG00000013297	CLDN11	0.831734	100	Stroke
ENSG00000110777	POU2AF1	0.830418	101	Stroke
ENSG00000109854	HTATIP2	0.824464	102	Stroke
ENSG00000179776	CDH5	0.819279	103	Stroke
ENSG00000179094	PER1	0.816549	104	Stroke
ENSG00000117632	STMN1	0.816045	105	Stroke
ENSG00000196776	CD47	0.813382	106	Stroke
ENSG00000100030	MAPK1	0.813065	107	Stroke
ENSG00000137801	THBS1	0.812848	108	Stroke
ENSG00000169855	ROBO1	0.811898	109	Stroke
ENSG00000196712	NF1	0.81046	110	Stroke
ENSG00000240184	PCDHGC3	0.808324	111	Stroke
ENSG00000108375	RNF43	0.80599	112	Stroke
ENSG00000120903	CHRNA2	0.805888	113	Stroke
ENSG00000100031	GGT1	0.805733	114	Stroke
ENSG00000173473	SMARCC1	0.805527	115	Stroke
ENSG00000166169	POLL	0.80514	116	Stroke
ENSG00000084676	NCOA1	0.799011	117	Stroke
ENSG00000145293	ENOPH1	0.797854	118	Stroke
ENSG00000085117	CD82	0.79764	119	Stroke
ENSG00000104812	GYS1	0.797636	120	Stroke
ENSG00000007168	PAFAH1B1	0.796715	121	Stroke
ENSG00000136842	TMOD1	0.795581	122	Stroke
ENSG00000186265	BTLA	0.795523	123	Stroke
ENSG00000128918	ALDH1A2	0.792452	124	Stroke
ENSG00000132170	PPARG	0.791155	125	Stroke
ENSG00000115507	OTX1	0.789327	126	Stroke
ENSG00000162104	ADCY9	0.789263	127	Stroke
ENSG00000135426	TESPA1	0.787862	128	Stroke
ENSG00000106004	HOXA5	0.78743	129	Stroke
ENSG00000154134	ROBO3	0.787244	130	Stroke
ENSG00000173153	ESRRA	0.785991	131	Stroke
ENSG00000163623	NKX6-1	0.780357	132	Stroke
ENSG00000107736	CDH23	0.77898	133	Stroke
ENSG00000134873	CLDN10	0.777245	134	Stroke
ENSG00000176692	FOXC2	0.77515	135	Stroke
ENSG00000106351	AGFG2	0.773097	136	Stroke
ENSG00000166278	C2	0.770469	137	Stroke
ENSG00000069482	GAL	0.770001	138	Stroke
ENSG00000112972	HMGCS1	0.769938	139	Stroke
ENSG00000074181	NOTCH3	0.769356	140	Stroke
ENSG00000124635	HIST1H2BJ	0.768839	141	Stroke
ENSG00000138039	LHCGR	0.764133	142	Stroke
ENSG00000172893	DHCR7	0.762847	143	Stroke
ENSG00000115414	FN1	0.761471	144	Stroke
ENSG00000099810	MTAP	0.760231	145	Stroke
ENSG00000198336	MYL4	0.757848	146	Stroke
ENSG00000119547	ONECUT2	0.756329	147	Stroke
ENSG00000167711	SERPINF2	0.755926	148	Stroke
ENSG00000170525	PFKFB3	0.754083	149	Stroke
ENSG00000105329	TGFB1	0.752783	150	Stroke
ENSG00000169218	RSPO1	0.752584	151	Stroke
ENSG00000129757	CDKN1C	0.751931	152	Stroke
ENSG00000121281	ADCY7	0.751398	153	Stroke
ENSG00000175206	NPPA	0.750407	154	Stroke
ENSG00000110799	VWF	0.749181	155	Stroke
ENSG00000008405	CRY1	0.74882	156	Stroke
ENSG00000022355	GABRA1	0.748814	157	Stroke
ENSG00000100292	HMOX1	0.746119	158	Stroke
ENSG00000130707	ASS1	0.739674	159	Stroke
ENSG00000177000	MTHFR	0.738422	160	Stroke
ENSG00000166501	PRKCB	0.736785	161	Stroke
ENSG00000173039	RELA	0.735668	162	Stroke
ENSG00000153064	BANK1	0.735258	163	Stroke
ENSG00000120075	HOXB5	0.733228	164	Stroke
ENSG00000184363	PKP3	0.732959	165	Stroke
ENSG00000073756	PTGS2	0.731755	166	Stroke
ENSG00000188389	PDCD1	0.731567	167	Stroke
ENSG00000109943	CRTAM	0.730429	168	Stroke
ENSG00000081059	TCF7	0.729341	169	Stroke
ENSG00000109846	CRYAB	0.728574	170	Stroke
ENSG00000138031	ADCY3	0.728278	171	Stroke
ENSG00000083807	SLC27A5	0.727452	172	Stroke
ENSG00000080839	RBL1	0.726909	173	Stroke
ENSG00000072110	ACTN1	0.72683	174	Stroke
ENSG00000136573	BLK	0.725081	175	Stroke
ENSG00000184678	HIST2H2BE	0.724485	176	Stroke
ENSG00000066827	ZFAT	0.722977	177	Stroke
ENSG00000135502	SLC26A10	0.722263	178	Stroke
ENSG00000071564	TCF3	0.721141	179	Stroke
ENSG00000154188	ANGPT1	0.719365	180	Stroke
ENSG00000112837	TBX18	0.717164	181	Stroke
ENSG00000145335	SNCA	0.716777	182	Stroke
ENSG00000167081	PBX3	0.715344	183	Stroke
ENSG00000145675	PIK3R1	0.715028	184	Stroke
ENSG00000150991	UBC	6.56962	1	ThC
ENSG00000141510	TP53	4.13865	2	ThC
ENSG00000112715	VEGFA	2.85684	3	ThC
ENSG00000166949	SMAD3	2.53642	4	ThC
ENSG00000109906	ZBTB16	2.51369	5	ThC
ENSG00000157168	NRG1	2.31682	6	ThC
ENSG00000171791	BCL2	2.27504	7	ThC
ENSG00000096968	JAK2	2.06984	8	ThC
ENSG00000187098	MITF	2.051	9	ThC
ENSG00000132604	TERF2	1.97234	10	ThC
ENSG00000092969	TGFB2	1.88498	11	ThC
ENSG00000100311	PDGFB	1.77971	12	ThC
ENSG00000142192	APP	1.76833	13	ThC
ENSG00000175793	SFN	1.74995	14	ThC
ENSG00000107736	CDH23	1.74935	15	ThC
ENSG00000113580	NR3C1	1.72621	16	ThC
ENSG00000115461	IGFBP5	1.67886	17	ThC
ENSG00000136158	SPRY2	1.6568	18	ThC
ENSG00000186868	MAPT	1.6342	19	ThC
ENSG00000092330	TINF2	1.60455	20	ThC
ENSG00000173039	RELA	1.52569	21	ThC
ENSG00000067560	RHOA	1.51591	22	ThC
ENSG00000152240	HAUS1	1.51587	23	ThC
ENSG00000159388	BTG2	1.50873	24	ThC
ENSG00000118971	CCND2	1.50084	25	ThC
ENSG00000140009	ESR2	1.48216	26	ThC
ENSG00000184916	JAG2	1.45883	27	ThC
ENSG00000186827	TNFRSF4	1.43959	28	ThC
ENSG00000153902	LGI4	1.42339	29	ThC
ENSG00000181222	POLR2A	1.42159	30	ThC
ENSG00000120738	EGR1	1.41002	31	ThC
ENSG00000107960	STN1	1.36819	32	ThC
ENSG00000166165	CKB	1.36117	33	ThC
ENSG00000159640	ACE	1.35715	34	ThC
ENSG00000142798	HSPG2	1.33225	35	ThC
ENSG00000136842	TMOD1	1.3144	36	ThC
ENSG00000166167	BTRC	1.29295	37	ThC
ENSG00000171105	INSR	1.28854	38	ThC
ENSG00000102678	FGF9	1.28686	39	ThC
ENSG00000104951	IL4I1	1.28107	40	ThC
ENSG00000176907	TCIM	1.24998	41	ThC
ENSG00000101384	JAG1	1.2458	42	ThC
ENSG00000075618	FSCN1	1.22803	43	ThC
ENSG00000168066	SF1	1.22583	44	ThC
ENSG00000120833	SOCS2	1.21936	45	ThC
ENSG00000115317	HTRA2	1.21691	46	ThC
ENSG00000115290	GRB14	1.20548	47	ThC
ENSG00000136160	EDNRB	1.20482	48	ThC
ENSG00000160691	SHC1	1.19755	49	ThC
ENSG00000115414	FN1	1.19452	50	ThC
ENSG00000119699	TGFB3	1.1859	51	ThC
ENSG00000163359	COL6A3	1.16754	52	ThC
ENSG00000153234	NR4A2	1.15444	53	ThC
ENSG00000162738	VANGL2	1.15103	54	ThC
ENSG00000168209	DDIT4	1.14638	55	ThC
ENSG00000117362	APH1A	1.1405	56	ThC
ENSG00000109099	PMP22	1.13137	57	ThC
ENSG00000184937	WT1	1.13028	58	ThC
ENSG00000117525	F3	1.12569	59	ThC
ENSG00000125845	BMP2	1.11671	60	ThC
ENSG00000134086	VHL	1.11546	61	ThC
ENSG00000197461	PDGFA	1.11426	62	ThC
ENSG00000221968	FADS3	1.11082	63	ThC
ENSG00000167004	PDIA3	1.10973	64	ThC
ENSG00000163161	ERCC3	1.10431	65	ThC
ENSG00000060237	WNK1	1.10155	66	ThC
ENSG00000179344	HLA-DQB1	1.10152	67	ThC
ENSG00000164056	SPRY1	1.09738	68	ThC
ENSG00000073282	TP63	1.09411	69	ThC
ENSG00000113721	PDGFRB	1.08747	70	ThC
ENSG00000159314	ARHGAP27	1.08742	71	ThC
ENSG00000116661	FBXO2	1.08724	72	ThC
ENSG00000170312	CDK1	1.08695	73	ThC
ENSG00000187735	TCEA1	1.08535	74	ThC
ENSG00000133639	BTG1	1.08394	75	ThC
ENSG00000129521	EGLN3	1.07599	76	ThC
ENSG00000141753	IGFBP4	1.06469	77	ThC
ENSG00000053747	LAMA3	1.05089	78	ThC
ENSG00000157542	KCNJ6	1.05057	79	ThC
ENSG00000140443	IGF1R	1.03643	80	ThC
ENSG00000170345	FOS	1.03181	81	ThC
ENSG00000105327	BBC3	1.02184	82	ThC
ENSG00000133256	PDE6B	1.0195	83	ThC
ENSG00000107643	MAPK8	1.01887	84	ThC
ENSG00000100142	POLR2F	1.01522	85	ThC
ENSG00000179526	SHARPIN	1.00954	86	ThC
ENSG00000136807	CDK9	1.00769	87	ThC
ENSG00000145936	KCNMB1	1.00679	88	ThC
ENSG00000141837	CACNA1A	1.00353	89	ThC
ENSG00000225190	PLEKHM1	0.995445	90	ThC
ENSG00000134460	IL2RA	0.993614	91	ThC
ENSG00000164741	DLC1	0.991528	92	ThC
ENSG00000026103	FAS	0.989694	93	ThC
ENSG00000166888	STAT6	0.987773	94	ThC
ENSG00000242574	HLA-DMB	0.984757	95	ThC
ENSG00000007062	PROM1	0.983389	96	ThC
ENSG00000124762	CDKN1A	0.983383	97	ThC
ENSG00000169715	MT1E	0.977135	98	ThC
ENSG00000051180	RAD51	0.973601	99	ThC
ENSG00000165588	OTX2	0.972902	100	ThC
ENSG00000213190	MLLT11	0.972313	101	ThC
ENSG00000188676	IDO2	0.968774	102	ThC
ENSG00000080815	PSEN1	0.96776	103	ThC
ENSG00000166794	PPIB	0.963443	104	ThC
ENSG00000138668	HNRNPD	0.961274	105	ThC
ENSG00000160007	ARHGAP35	0.960199	106	ThC
ENSG00000158856	DMTN	0.958116	107	ThC
ENSG00000175662	TOM1L2	0.957609	108	ThC
ENSG00000157483	MYO1E	0.955749	109	ThC
ENSG00000180509	KCNE1	0.955352	110	ThC
ENSG00000166801	FAM111A	0.949706	111	ThC
ENSG00000112414	ADGRG6	0.946361	112	ThC
ENSG00000125651	GTF2F1	0.946006	113	ThC
ENSG00000130222	GADD45G	0.943826	114	ThC
ENSG00000138002	IFT172	0.939065	115	ThC
ENSG00000110651	CD81	0.935668	116	ThC
ENSG00000132334	PTPRE	0.926005	117	ThC
ENSG00000166224	SGPL1	0.924975	118	ThC
ENSG00000096060	FKBP5	0.924165	119	ThC
ENSG00000163932	PRKCD	0.922956	120	ThC
ENSG00000136114	THSD1	0.91855	121	ThC
ENSG00000102575	ACP5	0.915672	122	ThC
ENSG00000121807	CCR2	0.91546	123	ThC
ENSG00000113369	ARRDC3	0.915118	124	ThC
ENSG00000151914	DST	0.914104	125	ThC
ENSG00000196419	XRCC6	0.913886	126	ThC
ENSG00000066336	SPI1	0.91342	127	ThC
ENSG00000147324	MFHAS1	0.912179	128	ThC
ENSG00000064012	CASP8	0.911638	129	ThC
ENSG00000114739	ACVR2B	0.909873	130	ThC
ENSG00000112486	CCR6	0.909646	131	ThC
ENSG00000135821	GLUL	0.909154	132	ThC
ENSG00000164362	TERT	0.904672	133	ThC
ENSG00000131351	HAUS8	0.903251	134	ThC
ENSG00000040933	INPP4A	0.902526	135	ThC
ENSG00000143882	ATP6V1C2	0.901908	136	ThC
ENSG00000163586	FABP1	0.901684	137	ThC
ENSG00000114948	ADAM23	0.901144	138	ThC
ENSG00000091137	SLC26A4	0.90002	139	ThC
ENSG00000116745	RPE65	0.899552	140	ThC
ENSG00000102977	ACD	0.898748	141	ThC
ENSG00000171316	CHD7	0.897873	142	ThC
ENSG00000184557	SOCS3	0.894488	143	ThC
ENSG00000142208	AKT1	0.894339	144	ThC
ENSG00000162511	LAPTM5	0.893921	145	ThC
ENSG00000183722	LHFPL6	0.893784	146	ThC
ENSG00000109576	AADAT	0.893734	147	ThC
ENSG00000175040	CHST2	0.893518	148	ThC
ENSG00000169087	HSPBAP1	0.88957	149	ThC
ENSG00000070018	LRP6	0.887043	150	ThC
ENSG00000138756	BMP2K	0.885789	151	ThC
ENSG00000103363	ELOB	0.884637	152	ThC
ENSG00000164985	PSIP1	0.882716	153	ThC
ENSG00000160951	PTGER1	0.878926	154	ThC
ENSG00000079246	XRCC5	0.877303	155	ThC
ENSG00000118985	ELL2	0.876917	156	ThC
ENSG00000162736	NCSTN	0.875096	157	ThC
ENSG00000105258	POLR2I	0.874927	158	ThC
ENSG00000179104	TMTC2	0.873448	159	ThC
ENSG00000149177	PTPRJ	0.872592	160	ThC
ENSG00000174775	HRAS	0.871481	161	ThC
ENSG00000171223	JUNB	0.871253	162	ThC
ENSG00000171243	SOSTDC1	0.870131	163	ThC
ENSG00000183018	SPNS2	0.868905	164	ThC
ENSG00000196781	TLE1	0.867753	165	ThC
ENSG00000120088	CRHR1	0.867487	166	ThC
ENSG00000135862	LAMC1	0.866299	167	ThC
ENSG00000105329	TGFB1	0.863718	168	ThC
ENSG00000185345	PRKN	0.862588	169	ThC
ENSG00000166091	CMTM5	0.860648	170	ThC
ENSG00000151790	TDO2	0.85979	171	ThC
ENSG00000178971	CTC1	0.858927	172	ThC
ENSG00000006327	TNFRSF12A	0.85852	173	ThC
ENSG00000161835	GRASP	0.857718	174	ThC
ENSG00000121897	LIAS	0.857225	175	ThC
ENSG00000127191	TRAF2	0.855917	176	ThC
ENSG00000091831	ESR1	0.855372	177	ThC
ENSG00000064393	HIPK2	0.853142	178	ThC
ENSG00000188389	PDCD1	0.850827	179	ThC
ENSG00000116288	PARK7	0.85009	180	ThC
ENSG00000075275	CELSR1	0.845443	181	ThC
ENSG00000112130	RNF8	0.84424	182	ThC
ENSG00000170214	ADRA1B	0.842576	183	ThC
ENSG00000154099	DNAAF1	0.83909	184	ThC
ENSG00000142192	APP	2.86807	1	UtC
ENSG00000116678	LEPR	2.84843	2	UtC
ENSG00000132535	DLG4	2.66738	3	UtC
ENSG00000100644	HIF1A	1.97211	4	UtC
ENSG00000132170	PPARG	1.76928	5	UtC
ENSG00000149295	DRD2	1.74108	6	UtC
ENSG00000082438	COBLL1	1.73915	7	UtC
ENSG00000107485	GATA3	1.67415	8	UtC
ENSG00000139687	RB1	1.67358	9	UtC
ENSG00000105974	CAV1	1.64088	10	UtC
ENSG00000150991	UBC	1.62943	11	UtC
ENSG00000151617	EDNRA	1.61251	12	UtC
ENSG00000143013	LMO4	1.59435	13	UtC
ENSG00000113389	NPR3	1.56619	14	UtC
ENSG00000150672	DLG2	1.5063	15	UtC
ENSG00000139618	BRCA2	1.46846	16	UtC
ENSG00000121570	DPPA4	1.46764	17	UtC
ENSG00000126778	SIX1	1.46493	18	UtC
ENSG00000136931	NR5A1	1.46158	19	UtC
ENSG00000110092	CCND1	1.45812	20	UtC
ENSG00000118257	NRP2	1.45124	21	UtC
ENSG00000146648	EGFR	1.44283	22	UtC
ENSG00000137869	CYP19A1	1.43356	23	UtC
ENSG00000169252	ADRB2	1.42804	24	UtC
ENSG00000183023	SLC8A1	1.4268	25	UtC
ENSG00000162434	JAK1	1.39514	26	UtC
ENSG00000152661	GJA1	1.38266	27	UtC
ENSG00000115415	STAT1	1.38161	28	UtC
ENSG00000124762	CDKN1A	1.37087	29	UtC
ENSG00000082701	GSK3B	1.35055	30	UtC
ENSG00000089169	RPH3A	1.34214	31	UtC
ENSG00000173801	JUP	1.34014	32	UtC
ENSG00000079435	LIPE	1.32799	33	UtC
ENSG00000096717	SIRT1	1.32261	34	UtC
ENSG00000182010	RTKN2	1.31837	35	UtC
ENSG00000150347	ARID5B	1.30659	36	UtC
ENSG00000171132	PRKCE	1.30004	37	UtC
ENSG00000130402	ACTN4	1.29962	38	UtC
ENSG00000163513	TGFBR2	1.28974	39	UtC
ENSG00000120885	CLU	1.27411	40	UtC
ENSG00000138639	ARHGAP24	1.26203	41	UtC
ENSG00000204681	GABBR1	1.2563	42	UtC
ENSG00000160789	LMNA	1.24564	43	UtC
ENSG00000073282	TP63	1.21942	44	UtC
ENSG00000184557	SOCS3	1.21938	45	UtC
ENSG00000066468	FGFR2	1.21414	46	UtC
ENSG00000117318	ID3	1.2111	47	UtC
ENSG00000019991	HGF	1.20964	48	UtC
ENSG00000106565	TMEM176B	1.19475	49	UtC
ENSG00000162552	WNT4	1.18937	50	UtC
ENSG00000081237	PTPRC	1.18832	51	UtC
ENSG00000176749	CDK5R1	1.17998	52	UtC
ENSG00000137834	SMAD6	1.17051	53	UtC
ENSG00000211445	GPX3	1.1635	54	UtC
ENSG00000057294	PKP2	1.16204	55	UtC
ENSG00000176153	GPX2	1.13886	56	UtC
ENSG00000168036	CTNNB1	1.12925	57	UtC
ENSG00000026508	CD44	1.12855	58	UtC
ENSG00000107317	PTGDS	1.1231	59	UtC
ENSG00000154175	ABI3BP	1.10841	60	UtC
ENSG00000112715	VEGFA	1.09939	61	UtC
ENSG00000172216	CEBPB	1.09541	62	UtC
ENSG00000143153	ATP1B1	1.09184	63	UtC
ENSG00000169507	SLC38A11	1.09026	64	UtC
ENSG00000060237	WNK1	1.08914	65	UtC
ENSG00000123374	CDK2	1.08898	66	UtC
ENSG00000198846	TOX	1.08881	67	UtC
ENSG00000186298	PPP1CC	1.0861	68	UtC
ENSG00000126561	STAT5A	1.08522	69	UtC
ENSG00000050767	COL23A1	1.07257	70	UtC
ENSG00000118137	APOA1	1.0718	71	UtC
ENSG00000160179	ABCG1	1.06796	72	UtC
ENSG00000161011	SQSTM1	1.0655	73	UtC
ENSG00000141682	PMAIP1	1.05004	74	UtC
ENSG00000164949	GEM	1.04299	75	UtC
ENSG00000186350	RXRA	1.04231	76	UtC
ENSG00000171862	PTEN	1.03932	77	UtC
ENSG00000164093	PITX2	1.03922	78	UtC
ENSG00000087088	BAX	1.03893	79	UtC
ENSG00000140459	CYP11A1	1.03414	80	UtC
ENSG00000138075	ABCG5	1.02789	81	UtC
ENSG00000030419	IKZF2	1.02761	82	UtC
ENSG00000101412	E2F1	1.02652	83	UtC
ENSG00000149541	B3GAT3	1.02094	84	UtC
ENSG00000173757	STAT5B	1.01925	85	UtC
ENSG00000145335	SNCA	1.01334	86	UtC
ENSG00000028137	TNFRSF1B	1.01032	87	UtC
ENSG00000125144	MT1G	1.00661	88	UtC
ENSG00000105426	PTPRS	1.00516	89	UtC
ENSG00000050555	LAMC3	0.994337	90	UtC
ENSG00000185591	SP1	0.991644	91	UtC
ENSG00000111341	MGP	0.983224	92	UtC
ENSG00000104951	IL4I1	0.981119	93	UtC
ENSG00000205726	ITSN1	0.978702	94	UtC
ENSG00000081189	MEF2C	0.976584	95	UtC
ENSG00000170820	FSHR	0.976385	96	UtC
ENSG00000072062	PRKACA	0.976075	97	UtC
ENSG00000163297	ANTXR2	0.97585	98	UtC
ENSG00000137142	IGFBPL1	0.975715	99	UtC
ENSG00000104447	TRPS1	0.974367	100	UtC
ENSG00000067560	RHOA	0.971915	101	UtC
ENSG00000213626	LBH	0.971383	102	UtC
ENSG00000163492	CCDC141	0.971209	103	UtC
ENSG00000140464	PML	0.967088	104	UtC
ENSG00000111424	VDR	0.965825	105	UtC
ENSG00000145824	CXCL14	0.958869	106	UtC
ENSG00000204482	LST1	0.953811	107	UtC
ENSG00000142208	AKT1	0.951588	108	UtC
ENSG00000206172	HBA1	0.945063	109	UtC
ENSG00000095002	MSH2	0.942568	110	UtC
ENSG00000173039	RELA	0.941824	111	UtC
ENSG00000113070	HBEGF	0.93478	112	UtC
ENSG00000170421	KRT8	0.934359	113	UtC
ENSG00000104375	STK3	0.932243	114	UtC
ENSG00000197971	MBP	0.930849	115	UtC
ENSG00000075711	DLG1	0.925711	116	UtC
ENSG00000128052	KDR	0.923413	117	UtC
ENSG00000196498	NCOR2	0.921215	118	UtC
ENSG00000133110	POSTN	0.920399	119	UtC
ENSG00000026103	FAS	0.919119	120	UtC
ENSG00000105290	APLP1	0.919107	121	UtC
ENSG00000135218	CD36	0.916624	122	UtC
ENSG00000128283	CDC42EP1	0.915179	123	UtC
ENSG00000163453	IGFBP7	0.912068	124	UtC
ENSG00000124920	MYRF	0.911721	125	UtC
ENSG00000108840	HDAC5	0.911709	126	UtC
ENSG00000117298	ECE1	0.910583	127	UtC
ENSG00000130751	NPAS1	0.908361	128	UtC
ENSG00000204381	LAYN	0.908269	129	UtC
ENSG00000118689	FOXO3	0.908201	130	UtC
ENSG00000109610	SOD3	0.905915	131	UtC
ENSG00000135409	AMHR2	0.904479	132	UtC
ENSG00000099250	NRP1	0.903594	133	UtC
ENSG00000072110	ACTN1	0.899464	134	UtC
ENSG00000075213	SEMA3A	0.898553	135	UtC
ENSG00000124813	RUNX2	0.898434	136	UtC
ENSG00000127511	SIN3B	0.894655	137	UtC
ENSG00000163508	EOMES	0.890061	138	UtC
ENSG00000143947	RPS27A	0.886303	139	UtC
ENSG00000137203	TFAP2A	0.885717	140	UtC
ENSG00000010327	STAB1	0.879763	141	UtC
ENSG00000139219	COL2A1	0.876723	142	UtC
ENSG00000123096	SSPN	0.873438	143	UtC
ENSG00000151348	EXT2	0.872204	144	UtC
ENSG00000180530	NRIP1	0.871687	145	UtC
ENSG00000154229	PRKCA	0.870856	146	UtC
ENSG00000160223	ICOSLG	0.865636	147	UtC
ENSG00000178188	SH2B1	0.865345	148	UtC
ENSG00000123095	BHLHE41	0.865095	149	UtC
ENSG00000095585	BLNK	0.864949	150	UtC
ENSG00000131023	LATS1	0.863674	151	UtC
ENSG00000174944	P2RY14	0.861618	152	UtC
ENSG00000162545	CAMK2N1	0.861355	153	UtC
ENSG00000082074	FYB1	0.861151	154	UtC
ENSG00000119630	PGF	0.860487	155	UtC
ENSG00000239697	TNFSF12	0.857853	156	UtC
ENSG00000171840	NINJ2	0.855797	157	UtC
ENSG00000101400	SNTA1	0.855065	158	UtC
ENSG00000134215	VAV3	0.853118	159	UtC
ENSG00000135446	CDK4	0.85185	160	UtC
ENSG00000106927	AMBP	0.848219	161	UtC
ENSG00000198646	NCOA6	0.847625	162	UtC
ENSG00000110047	EHD1	0.842802	163	UtC
ENSG00000105173	CCNE1	0.842176	164	UtC
ENSG00000112280	COL9A1	0.839345	165	UtC
ENSG00000070831	CDC42	0.832043	166	UtC
ENSG00000151914	DST	0.830369	167	UtC
ENSG00000169860	P2RY1	0.828882	168	UtC
ENSG00000183072	NKX2-5	0.82793	169	UtC
ENSG00000140945	CDH13	0.826909	170	UtC
ENSG00000100385	IL2RB	0.824539	171	UtC
ENSG00000134324	LPIN1	0.824096	172	UtC
ENSG00000148737	TCF7L2	0.822663	173	UtC
ENSG00000181031	RPH3AL	0.82217	174	UtC
ENSG00000160691	SHC1	0.820339	175	UtC
ENSG00000087494	PTHLH	0.819158	176	UtC
ENSG00000125845	BMP2	0.816897	177	UtC
ENSG00000136630	HLX	0.814373	178	UtC
ENSG00000136238	RAC1	0.812838	179	UtC
ENSG00000137265	IRF4	0.812641	180	UtC
ENSG00000158773	USF1	0.811827	181	UtC
ENSG00000049249	TNFRSF9	0.810866	182	UtC
ENSG00000170425	ADORA2B	0.810798	183	UtC
ENSG00000186827	TNFRSF4	0.810725	184	UtC
ENSG00000180210	F2	2.77867	1	VTE
ENSG00000115718	PROC	2.35376	2	VTE
ENSG00000010810	FYN	2.12598	3	VTE
ENSG00000110799	VWF	2.01558	4	VTE
ENSG00000142192	APP	1.90809	5	VTE
ENSG00000116406	EDEM3	1.87604	6	VTE
ENSG00000171791	BCL2	1.8528	7	VTE
ENSG00000130203	APOE	1.79178	8	VTE
ENSG00000107485	GATA3	1.76481	9	VTE
ENSG00000113889	KNG1	1.73548	10	VTE
ENSG00000159314	ARHGAP27	1.69597	11	VTE
ENSG00000126218	F10	1.67566	12	VTE
ENSG00000184371	CSF1	1.65503	13	VTE
ENSG00000115414	FN1	1.64716	14	VTE
ENSG00000178726	THBD	1.62772	15	VTE
ENSG00000117560	FASLG	1.59797	16	VTE
ENSG00000179588	ZFPM1	1.59242	17	VTE
ENSG00000097007	ABL1	1.59137	18	VTE
ENSG00000184500	PROS1	1.55785	19	VTE
ENSG00000175445	LPL	1.54327	20	VTE
ENSG00000126351	THRA	1.54291	21	VTE
ENSG00000111679	PTPN6	1.54033	22	VTE
ENSG00000134853	PDGFRA	1.52932	23	VTE
ENSG00000125378	BMP4	1.46304	24	VTE
ENSG00000124491	F13A1	1.4586	25	VTE
ENSG00000127616	SMARCA4	1.45739	26	VTE
ENSG00000135919	SERPINE2	1.45333	27	VTE
ENSG00000153208	MERTK	1.43546	28	VTE
ENSG00000041353	RAB27B	1.43106	29	VTE
ENSG00000118137	APOA1	1.42522	30	VTE
ENSG00000197461	PDGFA	1.4128	31	VTE
ENSG00000117601	SERPINC1	1.40334	32	VTE
ENSG00000198734	F5	1.3977	33	VTE
ENSG00000106976	DNM1	1.38962	34	VTE
ENSG00000125148	MT2A	1.38761	35	VTE
ENSG00000163737	PF4	1.38643	36	VTE
ENSG00000185022	MAFF	1.38609	37	VTE
ENSG00000186868	MAPT	1.37817	38	VTE
ENSG00000011422	PLAUR	1.37815	39	VTE
ENSG00000071564	TCF3	1.36665	40	VTE
ENSG00000134109	EDEM1	1.35525	41	VTE
ENSG00000177606	JUN	1.33025	42	VTE
ENSG00000071051	NCK2	1.32467	43	VTE
ENSG00000164305	CASP3	1.31232	44	VTE
ENSG00000136634	IL10	1.31053	45	VTE
ENSG00000090339	ICAM1	1.31027	46	VTE
ENSG00000162367	TAL1	1.30231	47	VTE
ENSG00000134824	FADS2	1.29629	48	VTE
ENSG00000185245	GP1BA	1.28865	49	VTE
ENSG00000140564	FURIN	1.28126	50	VTE
ENSG00000134057	CCNB1	1.27839	51	VTE
ENSG00000149131	SERPING1	1.27136	52	VTE
ENSG00000115904	SOS1	1.27091	53	VTE
ENSG00000138696	BMPR1B	1.26989	54	VTE
ENSG00000017797	RALBP1	1.26814	55	VTE
ENSG00000163932	PRKCD	1.26457	56	VTE
ENSG00000095303	PTGS1	1.2621	57	VTE
ENSG00000168918	INPP5D	1.26083	58	VTE
ENSG00000149948	HMGA2	1.24894	59	VTE
ENSG00000197249	SERPINA1	1.24445	60	VTE
ENSG00000169704	GP9	1.24411	61	VTE
ENSG00000100316	RPL3	1.22685	62	VTE
ENSG00000115138	POMC	1.22568	63	VTE
ENSG00000115956	PLEK	1.217	64	VTE
ENSG00000105894	PTN	1.21607	65	VTE
ENSG00000171132	PRKCE	1.21501	66	VTE
ENSG00000196628	TCF4	1.20698	67	VTE
ENSG00000105173	CCNE1	1.19821	68	VTE
ENSG00000102882	MAPK3	1.19523	69	VTE
ENSG00000179348	GATA2	1.19134	70	VTE
ENSG00000125144	MT1G	1.19088	71	VTE
ENSG00000186642	PDE2A	1.18884	72	VTE
ENSG00000110395	CBL	1.18723	73	VTE
ENSG00000232810	TNF	1.1855	74	VTE
ENSG00000130635	COL5A1	1.18489	75	VTE
ENSG00000164344	KLKB1	1.17871	76	VTE
ENSG00000131187	F12	1.17405	77	VTE
ENSG00000130340	SNX9	1.16253	78	VTE
ENSG00000198793	MTOR	1.15283	79	VTE
ENSG00000197535	MYO5A	1.15082	80	VTE
ENSG00000175063	UBE2C	1.148	81	VTE
ENSG00000148180	GSN	1.14327	82	VTE
ENSG00000143153	ATP1B1	1.14323	83	VTE
ENSG00000244734	HBB	1.14168	84	VTE
ENSG00000108561	C1QBP	1.13509	85	VTE
ENSG00000079805	DNM2	1.12916	86	VTE
ENSG00000145675	PIK3R1	1.11473	87	VTE
ENSG00000186951	PPARA	1.11437	88	VTE
ENSG00000096968	JAK2	1.1129	89	VTE
ENSG00000003436	TFPI	1.10802	90	VTE
ENSG00000225190	PLEKHM1	1.10647	91	VTE
ENSG00000100906	NFKBIA	1.10502	92	VTE
ENSG00000100311	PDGFB	1.10413	93	VTE
ENSG00000174175	SELP	1.10301	94	VTE
ENSG00000105409	ATP1A3	1.10166	95	VTE
ENSG00000005961	ITGA2B	1.10064	96	VTE
ENSG00000165025	SYK	1.09856	97	VTE
ENSG00000127472	PLA2G5	1.09785	98	VTE
ENSG00000120071	KANSL1	1.09514	99	VTE
ENSG00000107779	BMPR1A	1.09461	100	VTE
ENSG00000163554	SPTA1	1.09083	101	VTE
ENSG00000161021	MAML1	1.08954	102	VTE
ENSG00000147889	CDKN2A	1.08927	103	VTE
ENSG00000133026	MYH10	1.08821	104	VTE
ENSG00000154734	ADAMTS1	1.0798	105	VTE
ENSG00000124181	PLCG1	1.07379	106	VTE
ENSG00000072110	ACTN1	1.06967	107	VTE
ENSG00000122861	PLAU	1.06886	108	VTE
ENSG00000197943	PLCG2	1.06442	109	VTE
ENSG00000139567	ACVRL1	1.06388	110	VTE
ENSG00000259207	ITGB3	1.06185	111	VTE
ENSG00000177105	RHOG	1.05988	112	VTE
ENSG00000124766	SOX4	1.0597	113	VTE
ENSG00000132507	EIF5A	1.05923	114	VTE
ENSG00000176887	SOX11	1.05865	115	VTE
ENSG00000137203	TFAP2A	1.05402	116	VTE
ENSG00000125347	IRF1	1.03832	117	VTE
ENSG00000186635	ARAP1	1.0362	118	VTE
ENSG00000153563	CD8A	1.03426	119	VTE
ENSG00000141736	ERBB2	1.02781	120	VTE
ENSG00000181649	PHLDA2	1.0252	121	VTE
ENSG00000136653	NA	1.02354	122	VTE
ENSG00000166913	YWHAB	1.01998	123	VTE
ENSG00000197766	CFD	1.01934	124	VTE
ENSG00000100393	EP300	1.0182	125	VTE
ENSG00000111252	SH2B3	1.01637	126	VTE
ENSG00000137193	PIM1	1.01553	127	VTE
ENSG00000186716	BCR	1.00987	128	VTE
ENSG00000213658	LAT	1.00805	129	VTE
ENSG00000140459	CYP11A1	1.00379	130	VTE
ENSG00000137801	THBS1	0.996679	131	VTE
ENSG00000099282	TSPAN15	0.996648	132	VTE
ENSG00000100368	CSF2RB	0.995399	133	VTE
ENSG00000164692	COL1A2	0.995362	134	VTE
ENSG00000159216	RUNX1	0.992895	135	VTE
ENSG00000118513	MYB	0.990962	136	VTE
ENSG00000206172	HBA1	0.990461	137	VTE
ENSG00000143322	ABL2	0.983281	138	VTE
ENSG00000115488	NEU2	0.979194	139	VTE
ENSG00000178732	GP5	0.978796	140	VTE
ENSG00000149295	DRD2	0.975872	141	VTE
ENSG00000198417	MT1F	0.974069	142	VTE
ENSG00000140968	IRF8	0.973419	143	VTE
ENSG00000073969	NSF	0.9726	144	VTE
ENSG00000140464	PML	0.972233	145	VTE
ENSG00000074370	ATP2A3	0.971416	146	VTE
ENSG00000163736	PPBP	0.967776	147	VTE
ENSG00000121653	MAPK8IP1	0.966866	148	VTE
ENSG00000148303	RPL7A	0.966125	149	VTE
ENSG00000100030	MAPK1	0.960674	150	VTE
ENSG00000101115	SALL4	0.959753	151	VTE
ENSG00000123384	LRP1	0.959514	152	VTE
ENSG00000164532	TBX20	0.957239	153	VTE
ENSG00000132481	TRIM47	0.957083	154	VTE
ENSG00000166224	SGPL1	0.954602	155	VTE
ENSG00000157350	ST3GAL2	0.953024	156	VTE
ENSG00000121879	PIK3CA	0.950942	157	VTE
ENSG00000070190	DAPP1	0.94926	158	VTE
ENSG00000163072	NOSTRIN	0.94615	159	VTE
ENSG00000185591	SP1	0.94583	160	VTE
ENSG00000100024	UPB1	0.936515	161	VTE
ENSG00000130489	SCO2	0.935522	162	VTE
ENSG00000084674	APOB	0.935217	163	VTE
ENSG00000125968	ID1	0.929058	164	VTE
ENSG00000185630	PBX1	0.925201	165	VTE
ENSG00000168282	MGAT2	0.922811	166	VTE
ENSG00000117472	TSPAN1	0.922495	167	VTE
ENSG00000115486	GGCX	0.922123	168	VTE
ENSG00000108839	ALOX12	0.919245	169	VTE
ENSG00000085276	MECOM	0.9178	170	VTE
ENSG00000127946	HIP1	0.915114	171	VTE
ENSG00000079691	CARMIL1	0.91311	172	VTE
ENSG00000167642	SPINT2	0.912853	173	VTE
ENSG00000124253	PCK1	0.912226	174	VTE
ENSG00000101333	PLCB4	0.910684	175	VTE
ENSG00000112936	C7	0.910541	176	VTE
ENSG00000140992	PDPK1	0.909118	177	VTE
ENSG00000096433	ITPR3	0.908903	178	VTE
ENSG00000160013	PTGIR	0.908782	179	VTE
ENSG00000108691	CCL2	0.905933	180	VTE
ENSG00000087074	PPP1R15A	0.903834	181	VTE
ENSG00000160271	RALGDS	0.901198	182	VTE
ENSG00000068024	HDAC4	0.895893	183	VTE
ENSG00000117525	F3	0.893901	184	VTE
ENSG00000150991	UBC	2.50481	1	Asthma
ENSG00000111537	IFNG	1.89782	2	Asthma
ENSG00000107485	GATA3	1.87	3	Asthma
ENSG00000136244	IL6	1.82604	4	Asthma
ENSG00000178562	CD28	1.81306	5	Asthma
ENSG00000113520	IL4	1.8094	6	Asthma
ENSG00000143184	XCL1	1.78123	7	Asthma
ENSG00000171791	BCL2	1.72941	8	Asthma
ENSG00000166949	SMAD3	1.56527	9	Asthma
ENSG00000077238	IL4R	1.53027	10	Asthma
ENSG00000109471	IL2	1.51805	11	Asthma
ENSG00000166888	STAT6	1.51222	12	Asthma
ENSG00000081237	PTPRC	1.50441	13	Asthma
ENSG00000111679	PTPN6	1.48608	14	Asthma
ENSG00000186827	TNFRSF4	1.48311	15	Asthma
ENSG00000019582	CD74	1.43002	16	Asthma
ENSG00000101017	CD40	1.42367	17	Asthma
ENSG00000232810	TNF	1.42018	18	Asthma
ENSG00000117586	TNFSF4	1.41791	19	Asthma
ENSG00000136634	IL10	1.37844	20	Asthma
ENSG00000175387	SMAD2	1.37443	21	Asthma
ENSG00000113916	BCL6	1.34611	22	Asthma
ENSG00000104998	IL27RA	1.33787	23	Asthma
ENSG00000168918	INPP5D	1.2628	24	Asthma
ENSG00000105639	JAK3	1.25373	25	Asthma
ENSG00000175104	TRAF6	1.22999	26	Asthma
ENSG00000198851	CD3E	1.22286	27	Asthma
ENSG00000131759	RARA	1.22221	28	Asthma
ENSG00000126561	STAT5A	1.18492	29	Asthma
ENSG00000081189	MEF2C	1.18481	30	Asthma
ENSG00000109320	NFKB1	1.18034	31	Asthma
ENSG00000134460	IL2RA	1.18028	32	Asthma
ENSG00000100393	EP300	1.1745	33	Asthma
ENSG00000196329	GIMAP5	1.15497	34	Asthma
ENSG00000049249	TNFRSF9	1.13203	35	Asthma
ENSG00000020633	RUNX3	1.12843	36	Asthma
ENSG00000185811	IKZF1	1.12824	37	Asthma
ENSG00000115085	ZAP70	1.11725	38	Asthma
ENSG00000026103	FAS	1.11497	39	Asthma
ENSG00000120659	TNFSF11	1.11208	40	Asthma
ENSG00000010610	CD4	1.10685	41	Asthma
ENSG00000186891	TNFRSF18	1.09852	42	Asthma
ENSG00000163600	ICOS	1.06337	43	Asthma
ENSG00000043462	LCP2	1.05375	44	Asthma
ENSG00000173039	RELA	1.04357	45	Asthma
ENSG00000141646	SMAD4	1.03584	46	Asthma
ENSG00000168685	IL7R	1.0188	47	Asthma
ENSG00000077150	NFKB2	1.01735	48	Asthma
ENSG00000010810	FYN	1.01313	49	Asthma
ENSG00000173757	STAT5B	1.01236	50	Asthma
ENSG00000096968	JAK2	1.00988	51	Asthma
ENSG00000198286	CARD11	1.0037	52	Asthma
ENSG00000069667	RORA	1.00328	53	Asthma
ENSG00000073861	TBX21	0.989117	54	Asthma
ENSG00000215788	TNFRSF25	0.987222	55	Asthma
ENSG00000104951	IL4I1	0.983446	56	Asthma
ENSG00000065675	PRKCQ	0.976971	57	Asthma
ENSG00000150637	CD226	0.975079	58	Asthma
ENSG00000101096	NFATC2	0.970402	59	Asthma
ENSG00000091831	ESR1	0.968251	60	Asthma
ENSG00000141510	TP53	0.955086	61	Asthma
ENSG00000149177	PTPRJ	0.952926	62	Asthma
ENSG00000137265	IRF4	0.952643	63	Asthma
ENSG00000145675	PIK3R1	0.94732	64	Asthma
ENSG00000165025	SYK	0.947095	65	Asthma
ENSG00000170365	SMAD1	0.936876	66	Asthma
ENSG00000162924	REL	0.933181	67	Asthma
ENSG00000123338	NCKAP1L	0.92135	68	Asthma
ENSG00000175505	CLCF1	0.902104	69	Asthma
ENSG00000112486	CCR6	0.901159	70	Asthma
ENSG00000162434	JAK1	0.900238	71	Asthma
ENSG00000027869	SH2D2A	0.899702	72	Asthma
ENSG00000226979	LTA	0.899132	73	Asthma
ENSG00000103522	IL21R	0.89876	74	Asthma
ENSG00000026508	CD44	0.89599	75	Asthma
ENSG00000167207	NOD2	0.894491	76	Asthma
ENSG00000227507	LTB	0.885684	77	Asthma
ENSG00000157212	PAXIP1	0.875675	78	Asthma
ENSG00000159216	RUNX1	0.870175	79	Asthma
ENSG00000127191	TRAF2	0.865792	80	Asthma
ENSG00000115738	ID2	0.859482	81	Asthma
ENSG00000213658	LAT	0.855596	82	Asthma
ENSG00000028137	TNFRSF1B	0.849174	83	Asthma
ENSG00000172936	MYD88	0.84517	84	Asthma
ENSG00000169194	IL13	0.837163	85	Asthma
ENSG00000005339	CREBBP	0.836901	86	Asthma
ENSG00000179295	PTPN11	0.833352	87	Asthma
ENSG00000125538	IL1B	0.82479	88	Asthma
ENSG00000114013	CD86	0.823767	89	Asthma
ENSG00000105329	TGFB1	0.822458	90	Asthma
ENSG00000111424	VDR	0.821159	91	Asthma
ENSG00000116478	HDAC1	0.81221	92	Asthma
ENSG00000118503	TNFAIP3	0.809106	93	Asthma
ENSG00000126353	CCR7	0.807328	94	Asthma
ENSG00000171720	HDAC3	0.803211	95	Asthma
ENSG00000115594	IL1R1	0.797037	96	Asthma
ENSG00000198821	CD247	0.796913	97	Asthma
ENSG00000100385	IL2RB	0.793941	98	Asthma
ENSG00000160654	CD3G	0.791548	99	Asthma
ENSG00000104856	RELB	0.791019	100	Asthma
ENSG00000134954	ETS1	0.788719	101	Asthma
ENSG00000087088	BAX	0.784657	102	Asthma
ENSG00000111796	KLRB1	0.784445	103	Asthma
ENSG00000157404	KIT	0.778513	104	Asthma
ENSG00000106546	AHR	0.776111	105	Asthma
ENSG00000144802	NFKBIZ	0.774249	106	Asthma
ENSG00000159189	C1QC	0.768917	107	Asthma
ENSG00000134107	BHLHE40	0.766913	108	Asthma
ENSG00000182568	SATB1	0.764565	109	Asthma
ENSG00000113263	ITK	0.757323	110	Asthma
ENSG00000056558	TRAF1	0.756481	111	Asthma
ENSG00000168036	CTNNB1	0.755715	112	Asthma
ENSG00000158869	FCER1G	0.755677	113	Asthma
ENSG00000135905	DOCK10	0.754872	114	Asthma
ENSG00000114251	WNT5A	0.747532	115	Asthma
ENSG00000254087	LYN	0.745992	116	Asthma
ENSG00000128342	LIF	0.745936	117	Asthma
ENSG00000073756	PTGS2	0.742781	118	Asthma
ENSG00000138378	STAT4	0.741868	119	Asthma
ENSG00000173372	C1QA	0.736138	120	Asthma
ENSG00000163599	CTLA4	0.735718	121	Asthma
ENSG00000184371	CSF1	0.735586	122	Asthma
ENSG00000164690	SHH	0.733615	123	Asthma
ENSG00000196498	NCOR2	0.727853	124	Asthma
ENSG00000174946	GPR171	0.727808	125	Asthma
ENSG00000131196	NFATC1	0.722884	126	Asthma
ENSG00000120899	PTK2B	0.719123	127	Asthma
ENSG00000090554	FLT3LG	0.718884	128	Asthma
ENSG00000118971	CCND2	0.71667	129	Asthma
ENSG00000169508	GPR183	0.715653	130	Asthma
ENSG00000101665	SMAD7	0.714495	131	Asthma
ENSG00000023445	BIRC3	0.709425	132	Asthma
ENSG00000121807	CCR2	0.707296	133	Asthma
ENSG00000110944	IL23A	0.70729	134	Asthma
ENSG00000136286	MYO1G	0.707216	135	Asthma
ENSG00000187239	FNBP1	0.703128	136	Asthma
ENSG00000112149	CD83	0.703022	137	Asthma
ENSG00000146648	EGFR	0.700906	138	Asthma
ENSG00000131508	UBE2D2	0.698339	139	Asthma
ENSG00000061273	HDAC7	0.696615	140	Asthma
ENSG00000204475	NCR3	0.695284	141	Asthma
ENSG00000088832	FKBP1A	0.692353	142	Asthma
ENSG00000171608	PIK3CD	0.69044	143	Asthma
ENSG00000179639	FCER1A	0.689921	144	Asthma
ENSG00000114861	FOXP1	0.689781	145	Asthma
ENSG00000113580	NR3C1	0.686752	146	Asthma
ENSG00000155926	SLA	0.683509	147	Asthma
ENSG00000163874	ZC3H12A	0.683383	148	Asthma
ENSG00000100644	HIF1A	0.669592	149	Asthma
ENSG00000120833	SOCS2	0.667367	150	Asthma
ENSG00000163513	TGFBR2	0.666429	151	Asthma
ENSG00000082701	GSK3B	0.665919	152	Asthma
ENSG00000132329	RAMP1	0.665591	153	Asthma
ENSG00000134242	PTPN22	0.665416	154	Asthma
ENSG00000135426	TESPA1	0.663909	155	Asthma
ENSG00000160691	SHC1	0.663463	156	Asthma
ENSG00000139626	ITGB7	0.659459	157	Asthma
ENSG00000169375	SIN3A	0.656099	158	Asthma
ENSG00000074966	TXK	0.653475	159	Asthma
ENSG00000124151	NCOA3	0.651967	160	Asthma
ENSG00000126456	IRF3	0.651796	161	Asthma
ENSG00000141027	NCOR1	0.649133	162	Asthma
ENSG00000115165	CYTIP	0.647783	163	Asthma
ENSG00000145901	TNIP1	0.647297	164	Asthma
ENSG00000156127	BATF	0.644727	165	Asthma
ENSG00000168329	CX3CR1	0.644587	166	Asthma
ENSG00000048740	CELF2	0.643685	167	Asthma
ENSG00000115604	IL18R1	0.642651	168	Asthma
ENSG00000125735	TNFSF14	0.642033	169	Asthma
ENSG00000143772	ITPKB	0.639911	170	Asthma
ENSG00000008083	JARID2	0.639611	171	Asthma
ENSG00000188389	PDCD1	0.639578	172	Asthma
ENSG00000183813	CCR4	0.638145	173	Asthma
ENSG00000164924	YWHAZ	0.63675	174	Asthma
ENSG00000119508	NR4A3	0.636547	175	Asthma
ENSG00000157933	SKI	0.635559	176	Asthma
ENSG00000131323	TRAF3	0.63341	177	Asthma
ENSG00000123358	NR4A1	0.632691	178	Asthma
ENSG00000081320	STK17B	0.632055	179	Asthma
ENSG00000117090	SLAMF1	0.630791	180	Asthma
ENSG00000160223	ICOSLG	0.628518	181	Asthma
ENSG00000110395	CBL	0.627512	182	Asthma
ENSG00000106799	TGFBR1	0.627092	183	Asthma
ENSG00000109332	UBE2D3	0.625506	184	Asthma
ENSG00000150991	UBC	13.9377	1	AAA
ENSG00000130203	APOE	2.83144	2	AAA
ENSG00000092969	TGFB2	2.83088	3	AAA
ENSG00000113721	PDGFRB	2.10863	4	AAA
ENSG00000145147	SLIT2	1.94874	5	AAA
ENSG00000049540	ELN	1.92758	6	AAA
ENSG00000166949	SMAD3	1.90427	7	AAA
ENSG00000070193	FGF10	1.79663	8	AAA
ENSG00000112715	VEGFA	1.74219	9	AAA
ENSG00000135744	AGT	1.70521	10	AAA
ENSG00000134363	FST	1.65699	11	AAA
ENSG00000162692	VCAM1	1.59745	12	AAA
ENSG00000106546	AHR	1.57591	13	AAA
ENSG00000019582	CD74	1.44492	14	AAA
ENSG00000124151	NCOA3	1.43471	15	AAA
ENSG00000069702	TGFBR3	1.40044	16	AAA
ENSG00000095002	MSH2	1.38086	17	AAA
ENSG00000185811	IKZF1	1.37831	18	AAA
ENSG00000136689	IL1RN	1.37742	19	AAA
ENSG00000084674	APOB	1.36953	20	AAA
ENSG00000163453	IGFBP7	1.36884	21	AAA
ENSG00000101204	CHRNA4	1.35963	22	AAA
ENSG00000160712	IL6R	1.33538	23	AAA
ENSG00000073737	DHRS9	1.29849	24	AAA
ENSG00000189058	APOD	1.2879	25	AAA
ENSG00000143839	REN	1.25672	26	AAA
ENSG00000107831	FGF8	1.25521	27	AAA
ENSG00000162594	IL23R	1.23333	28	AAA
ENSG00000105329	TGFB1	1.23188	29	AAA
ENSG00000118137	APOA1	1.22352	30	AAA
ENSG00000134982	APC	1.22307	31	AAA
ENSG00000138193	PLCE1	1.21683	32	AAA
ENSG00000124225	PMEPA1	1.20975	33	AAA
ENSG00000136238	RAC1	1.20437	34	AAA
ENSG00000158874	APOA2	1.19257	35	AAA
ENSG00000158481	CD1C	1.18933	36	AAA
ENSG00000187837	HIST1H1C	1.1769	37	AAA
ENSG00000125845	BMP2	1.16351	38	AAA
ENSG00000078747	ITCH	1.16317	39	AAA
ENSG00000233276	GPX1	1.15869	40	AAA
ENSG00000130164	LDLR	1.1579	41	AAA
ENSG00000170365	SMAD1	1.13845	42	AAA
ENSG00000150551	LYPD1	1.13149	43	AAA
ENSG00000162614	NEXN	1.1292	44	AAA
ENSG00000117122	MFAP2	1.12498	45	AAA
ENSG00000073282	TP63	1.12202	46	AAA
ENSG00000160716	CHRNB2	1.1126	47	AAA
ENSG00000116678	LEPR	1.1098	48	AAA
ENSG00000110651	CD81	1.09392	49	AAA
ENSG00000134352	IL6ST	1.08637	50	AAA
ENSG00000006128	TAC1	1.08036	51	AAA
ENSG00000038427	VCAN	1.0771	52	AAA
ENSG00000149311	ATM	1.07236	53	AAA
ENSG00000145824	CXCL14	1.06993	54	AAA
ENSG00000124181	PLCG1	1.06759	55	AAA
ENSG00000197461	PDGFA	1.06237	56	AAA
ENSG00000149269	PAK1	1.05671	57	AAA
ENSG00000115414	FN1	1.05463	58	AAA
ENSG00000150051	MKX	1.05374	59	AAA
ENSG00000106004	HOXA5	1.05061	60	AAA
ENSG00000196591	HDAC2	1.04952	61	AAA
ENSG00000240583	AQP1	1.04284	62	AAA
ENSG00000180509	KCNE1	1.04002	63	AAA
ENSG00000134321	RSAD2	1.03057	64	AAA
ENSG00000050628	PTGER3	1.02842	65	AAA
ENSG00000111642	CHD4	1.02074	66	AAA
ENSG00000135503	ACVR1B	1.01981	67	AAA
ENSG00000149177	PTPRJ	1.01544	68	AAA
ENSG00000149591	TAGLN	1.00829	69	AAA
ENSG00000174697	LEP	1.00083	70	AAA
ENSG00000118503	TNFAIP3	0.999723	71	AAA
ENSG00000082781	ITGB5	0.998351	72	AAA
ENSG00000143867	OSR1	0.99777	73	AAA
ENSG00000196482	ESRRG	0.99716	74	AAA
ENSG00000142192	APP	0.994891	75	AAA
ENSG00000146904	EPHA1	0.993061	76	AAA
ENSG00000164867	NOS3	0.992391	77	AAA
ENSG00000169231	THBS3	0.991975	78	AAA
ENSG00000077150	NFKB2	0.990268	79	AAA
ENSG00000119919	NKX2-3	0.989992	80	AAA
ENSG00000173110	HSPA6	0.986902	81	AAA
ENSG00000106624	AEBP1	0.986609	82	AAA
ENSG00000133687	TMTC1	0.983986	83	AAA
ENSG00000175029	CTBP2	0.980213	84	AAA
ENSG00000135218	CD36	0.978177	85	AAA
ENSG00000163430	FSTL1	0.977264	86	AAA
ENSG00000147432	CHRNB3	0.976035	87	AAA
ENSG00000135926	TMBIM1	0.974388	88	AAA
ENSG00000008196	TFAP2B	0.970379	89	AAA
ENSG00000131620	ANO1	0.969843	90	AAA
ENSG00000109674	NEIL3	0.967572	91	AAA
ENSG00000165029	ABCA1	0.966085	92	AAA
ENSG00000010932	FMO1	0.965956	93	AAA
ENSG00000164176	EDIL3	0.965132	94	AAA
ENSG00000142227	EMP3	0.964495	95	AAA
ENSG00000134107	BHLHE40	0.963756	96	AAA
ENSG00000204227	RING1	0.963512	97	AAA
ENSG00000065613	SLK	0.960145	98	AAA
ENSG00000182718	ANXA2	0.957599	99	AAA
ENSG00000115353	TACR1	0.957024	100	AAA
ENSG00000164104	HMGB2	0.955059	101	AAA
ENSG00000122565	CBX3	0.949022	102	AAA
ENSG00000189056	RELN	0.948726	103	AAA
ENSG00000138448	ITGAV	0.94847	104	AAA
ENSG00000138119	MYOF	0.943103	105	AAA
ENSG00000079246	XRCC5	0.941528	106	AAA
ENSG00000148516	ZEB1	0.939863	107	AAA
ENSG00000221983	UBA52	0.938035	108	AAA
ENSG00000143171	RXRG	0.936222	109	AAA
ENSG00000175471	MCTP1	0.935258	110	AAA
ENSG00000124762	CDKN1A	0.934127	111	AAA
ENSG00000116962	NID1	0.932392	112	AAA
ENSG00000079819	EPB41L2	0.930983	113	AAA
ENSG00000171992	SYNPO	0.924778	114	AAA
ENSG00000160179	ABCG1	0.919848	115	AAA
ENSG00000163421	PROK2	0.916886	116	AAA
ENSG00000125965	GDF5	0.916022	117	AAA
ENSG00000138061	CYP1B1	0.915132	118	AAA
ENSG00000151617	EDNRA	0.911081	119	AAA
ENSG00000131914	LIN28A	0.911075	120	AAA
ENSG00000148737	TCF7L2	0.908589	121	AAA
ENSG00000138207	RBP4	0.906722	122	AAA
ENSG00000112902	SEMA5A	0.905309	123	AAA
ENSG00000170759	KIF5B	0.898799	124	AAA
ENSG00000179344	HLA-DQB1	0.895723	125	AAA
ENSG00000175793	SFN	0.892621	126	AAA
ENSG00000181104	F2R	0.891288	127	AAA
ENSG00000137309	HMGA1	0.889101	128	AAA
ENSG00000106034	CPED1	0.887606	129	AAA
ENSG00000148180	GSN	0.88506	130	AAA
ENSG00000135577	NMBR	0.882684	131	AAA
ENSG00000158887	MPZ	0.882467	132	AAA
ENSG00000114026	OGG1	0.879253	133	AAA
ENSG00000089159	PXN	0.876778	134	AAA
ENSG00000135404	CD63	0.876222	135	AAA
ENSG00000141646	SMAD4	0.875981	136	AAA
ENSG00000182533	CAV3	0.868119	137	AAA
ENSG00000152669	CCNO	0.866411	138	AAA
ENSG00000114353	GNAI2	0.861097	139	AAA
ENSG00000111817	DSE	0.859094	140	AAA
ENSG00000106003	LFNG	0.85744	141	AAA
ENSG00000122641	INHBA	0.85651	142	AAA
ENSG00000157554	ERG	0.855218	143	AAA
ENSG00000114993	RTKN	0.854276	144	AAA
ENSG00000012048	BRCA1	0.854128	145	AAA
ENSG00000144476	ACKR3	0.853296	146	AAA
ENSG00000162745	OLFML2B	0.852382	147	AAA
ENSG00000107186	MPDZ	0.852135	148	AAA
ENSG00000075711	DLG1	0.851836	149	AAA
ENSG00000149968	MMP3	0.851712	150	AAA
ENSG00000128513	POT1	0.849175	151	AAA
ENSG00000197122	SRC	0.849071	152	AAA
ENSG00000106799	TGFBR1	0.848568	153	AAA
ENSG00000174501	ANKRD36C	0.847395	154	AAA
ENSG00000170262	MRAP	0.846392	155	AAA
ENSG00000065135	GNAI3	0.845849	156	AAA
ENSG00000100644	HIF1A	0.843432	157	AAA
ENSG00000119397	CNTRL	0.84115	158	AAA
ENSG00000151092	NGLY1	0.835765	159	AAA
ENSG00000135655	USP15	0.833707	160	AAA
ENSG00000164442	CITED2	0.832221	161	AAA
ENSG00000175344	CHRNA7	0.83163	162	AAA
ENSG00000069869	NEDD4	0.828595	163	AAA
ENSG00000149557	FEZ1	0.824917	164	AAA
ENSG00000091831	ESR1	0.82433	165	AAA
ENSG00000177103	DSCAML1	0.823257	166	AAA
ENSG00000123094	RASSF8	0.821372	167	AAA
ENSG00000005108	THSD7A	0.821232	168	AAA
ENSG00000115053	NCL	0.821168	169	AAA
ENSG00000049130	KITLG	0.820652	170	AAA
ENSG00000118513	MYB	0.817518	171	AAA
ENSG00000100311	PDGFB	0.817406	172	AAA
ENSG00000198774	RASSF9	0.81289	173	AAA
ENSG00000177889	UBE2N	0.812719	174	AAA
ENSG00000138135	CH25H	0.812549	175	AAA
ENSG00000145335	SNCA	0.809365	176	AAA
ENSG00000143669	LYST	0.808629	177	AAA
ENSG00000168398	BDKRB2	0.806962	178	AAA
ENSG00000115602	IL1RL1	0.805763	179	AAA
ENSG00000269113	TRABD2B	0.802852	180	AAA
ENSG00000106991	ENG	0.80169	181	AAA
ENSG00000088305	DNMT3B	0.800918	182	AAA
ENSG00000110080	ST3GAL4	0.800815	183	AAA
ENSG00000099250	NRP1	0.799277	184	AAA
ENSG00000150991	UBC	7.12392	1	COPD
ENSG00000160716	CHRNB2	1.99932	2	COPD
ENSG00000136238	RAC1	1.68985	3	COPD
ENSG00000175344	CHRNA7	1.6398	4	COPD
ENSG00000101204	CHRNA4	1.60714	5	COPD
ENSG00000120903	CHRNA2	1.52688	6	COPD
ENSG00000010810	FYN	1.43707	7	COPD
ENSG00000130203	APOE	1.39291	8	COPD
ENSG00000124766	SOX4	1.38387	9	COPD
ENSG00000158874	APOA2	1.29162	10	COPD
ENSG00000117971	CHRNB4	1.23451	11	COPD
ENSG00000116030	SUMO1	1.21419	12	COPD
ENSG00000184226	PCDH9	1.20865	13	COPD
ENSG00000080644	CHRNA3	1.20772	14	COPD
ENSG00000176697	BDNF	1.18641	15	COPD
ENSG00000072062	PRKACA	1.18582	16	COPD
ENSG00000149295	DRD2	1.17463	17	COPD
ENSG00000144891	AGTR1	1.15562	18	COPD
ENSG00000197122	SRC	1.14977	19	COPD
ENSG00000196591	HDAC2	1.09909	20	COPD
ENSG00000127152	BCL11B	1.09476	21	COPD
ENSG00000169684	CHRNA5	1.07917	22	COPD
ENSG00000166949	SMAD3	1.07478	23	COPD
ENSG00000186298	PPP1CC	1.05692	24	COPD
ENSG00000160179	ABCG1	1.04118	25	COPD
ENSG00000108055	SMC3	1.00345	26	COPD
ENSG00000123384	LRP1	0.999266	27	COPD
ENSG00000079102	RUNX1T1	0.997028	28	COPD
ENSG00000116478	HDAC1	0.989876	29	COPD
ENSG00000001626	CFTR	0.98615	30	COPD
ENSG00000166886	NAB2	0.98352	31	COPD
ENSG00000142192	APP	0.963433	32	COPD
ENSG00000189056	RELN	0.961332	33	COPD
ENSG00000132535	DLG4	0.944237	34	COPD
ENSG00000100393	EP300	0.941924	35	COPD
ENSG00000012048	BRCA1	0.940907	36	COPD
ENSG00000185668	POU3F1	0.933369	37	COPD
ENSG00000108556	CHRNE	0.921716	38	COPD
ENSG00000103275	UBE2I	0.91239	39	COPD
ENSG00000135744	AGT	0.896453	40	COPD
ENSG00000075340	ADD2	0.874478	41	COPD
ENSG00000154928	EPHB1	0.873099	42	COPD
ENSG00000147432	CHRNB3	0.871467	43	COPD
ENSG00000197249	SERPINA1	0.850858	44	COPD
ENSG00000150551	LYPD1	0.849683	45	COPD
ENSG00000091136	LAMB1	0.84526	46	COPD
ENSG00000100979	PLTP	0.840735	47	COPD
ENSG00000152270	PDE3B	0.839273	48	COPD
ENSG00000084674	APOB	0.833512	49	COPD
ENSG00000112182	BACH2	0.819969	50	COPD
ENSG00000148053	NTRK2	0.815436	51	COPD
ENSG00000099817	POLR2E	0.810513	52	COPD
ENSG00000091831	ESR1	0.80343	53	COPD
ENSG00000066468	FGFR2	0.79563	54	COPD
ENSG00000081189	MEF2C	0.794949	55	COPD
ENSG00000087274	ADD1	0.79344	56	COPD
ENSG00000110245	APOC3	0.7894	57	COPD
ENSG00000187323	DCC	0.7847	58	COPD
ENSG00000196363	WDR5	0.780268	59	COPD
ENSG00000138190	EXOC6	0.765389	60	COPD
ENSG00000145888	GLRA1	0.760998	61	COPD
ENSG00000177885	GRB2	0.753679	62	COPD
ENSG00000117122	MFAP2	0.753191	63	COPD
ENSG00000171587	DSCAM	0.751646	64	COPD
ENSG00000141027	NCOR1	0.749292	65	COPD
ENSG00000174405	LIG4	0.747009	66	COPD
ENSG00000175104	TRAF6	0.74625	67	COPD
ENSG00000090382	LYZ	0.74596	68	COPD
ENSG00000043591	ADRB1	0.745685	69	COPD
ENSG00000064393	HIPK2	0.745665	70	COPD
ENSG00000138207	RBP4	0.734855	71	COPD
ENSG00000213398	LCAT	0.73081	72	COPD
ENSG00000153071	DAB2	0.729881	73	COPD
ENSG00000147434	CHRNA6	0.727663	74	COPD
ENSG00000132170	PPARG	0.726028	75	COPD
ENSG00000182568	SATB1	0.725322	76	COPD
ENSG00000136237	RAPGEF5	0.725208	77	COPD
ENSG00000119866	BCL11A	0.720275	78	COPD
ENSG00000170323	FABP4	0.710334	79	COPD
ENSG00000135679	MDM2	0.706863	80	COPD
ENSG00000143198	MGST3	0.705485	81	COPD
ENSG00000171867	PRNP	0.704746	82	COPD
ENSG00000038427	VCAN	0.700913	83	COPD
ENSG00000163029	SMC6	0.699464	84	COPD
ENSG00000185736	ADARB2	0.699303	85	COPD
ENSG00000096717	SIRT1	0.695746	86	COPD
ENSG00000164932	CTHRC1	0.694191	87	COPD
ENSG00000185652	NTF3	0.692126	88	COPD
ENSG00000137801	THBS1	0.689237	89	COPD
ENSG00000133019	CHRM3	0.682531	90	COPD
ENSG00000126351	THRA	0.68229	91	COPD
ENSG00000167081	PBX3	0.680693	92	COPD
ENSG00000170396	ZNF804A	0.680453	93	COPD
ENSG00000109471	IL2	0.678231	94	COPD
ENSG00000138435	CHRNA1	0.678163	95	COPD
ENSG00000105711	SCN1B	0.677868	96	COPD
ENSG00000148834	GSTO1	0.675268	97	COPD
ENSG00000002822	MAD1L1	0.669755	98	COPD
ENSG00000125863	MKKS	0.668686	99	COPD
ENSG00000071564	TCF3	0.66839	100	COPD
ENSG00000118007	STAG1	0.660944	101	COPD
ENSG00000142208	AKT1	0.660608	102	COPD
ENSG00000243955	GSTA1	0.658302	103	COPD
ENSG00000145335	SNCA	0.650246	104	COPD
ENSG00000181222	POLR2A	0.649397	105	COPD
ENSG00000107731	UNC5B	0.649064	106	COPD
ENSG00000245848	CEBPA	0.648569	107	COPD
ENSG00000109339	MAPK10	0.648472	108	COPD
ENSG00000008394	MGST1	0.648386	109	COPD
ENSG00000198366	NA	0.647919	110	COPD
ENSG00000204444	APOM	0.647475	111	COPD
ENSG00000109062	SLC9A3R1	0.646593	112	COPD
ENSG00000251322	SHANK3	0.642014	113	COPD
ENSG00000159640	ACE	0.64167	114	COPD
ENSG00000184845	DRD1	0.641236	115	COPD
ENSG00000085871	MGST2	0.639574	116	COPD
ENSG00000172531	PPP1CA	0.637935	117	COPD
ENSG00000123338	NCKAP1L	0.635638	118	COPD
ENSG00000108819	PPP1R9B	0.633439	119	COPD
ENSG00000143614	GATAD2B	0.632481	120	COPD
ENSG00000020577	SAMD4A	0.631164	121	COPD
ENSG00000107672	NSMCE4A	0.631151	122	COPD
ENSG00000070718	AP3M2	0.631054	123	COPD
ENSG00000069431	ABCC9	0.62961	124	COPD
ENSG00000038382	TRIO	0.628526	125	COPD
ENSG00000100292	HMOX1	0.624807	126	COPD
ENSG00000133116	KL	0.624196	127	COPD
ENSG00000116741	RGS2	0.623971	128	COPD
ENSG00000044524	EPHA3	0.621413	129	COPD
ENSG00000204103	MAFB	0.620487	130	COPD
ENSG00000188191	PRKAR1B	0.619613	131	COPD
ENSG00000114861	FOXP1	0.61936	132	COPD
ENSG00000138814	PPP3CA	0.6193	133	COPD
ENSG00000169252	ADRB2	0.618405	134	COPD
ENSG00000143839	REN	0.617024	135	COPD
ENSG00000068024	HDAC4	0.61687	136	COPD
ENSG00000176788	BASP1	0.611836	137	COPD
ENSG00000159023	EPB41	0.608477	138	COPD
ENSG00000152495	CAMK4	0.608143	139	COPD
ENSG00000128512	DOCK4	0.607731	140	COPD
ENSG00000110243	APOA5	0.607666	141	COPD
ENSG00000197956	S100A6	0.606348	142	COPD
ENSG00000187098	MITF	0.606174	143	COPD
ENSG00000115306	SPTBN1	0.604649	144	COPD
ENSG00000186350	RXRA	0.603896	145	COPD
ENSG00000169508	GPR183	0.603239	146	COPD
ENSG00000168539	CHRM1	0.601451	147	COPD
ENSG00000118137	APOA1	0.600118	148	COPD
ENSG00000196811	CHRNG	0.599305	149	COPD
ENSG00000054523	KIF1B	0.599118	150	COPD
ENSG00000143867	OSR1	0.597848	151	COPD
ENSG00000165025	SYK	0.597552	152	COPD
ENSG00000197386	HTT	0.596554	153	COPD
ENSG00000177688	SUMO4	0.595333	154	COPD
ENSG00000175445	LPL	0.59215	155	COPD
ENSG00000147408	CSGALNACT1	0.591115	156	COPD
ENSG00000178568	ERBB4	0.590718	157	COPD
ENSG00000070808	CAMK2A	0.590362	158	COPD
ENSG00000072274	TFRC	0.590224	159	COPD
ENSG00000165029	ABCA1	0.587698	160	COPD
ENSG00000130208	APOC1	0.587342	161	COPD
ENSG00000182022	CHST15	0.587064	162	COPD
ENSG00000135577	NMBR	0.586915	163	COPD
ENSG00000128573	FOXP2	0.585694	164	COPD
ENSG00000084207	GSTP1	0.585627	165	COPD
ENSG00000132334	PTPRE	0.585303	166	COPD
ENSG00000120885	CLU	0.584422	167	COPD
ENSG00000166484	MAPK7	0.583137	168	COPD
ENSG00000145147	SLIT2	0.582312	169	COPD
ENSG00000151150	ANK3	0.581859	170	COPD
ENSG00000169174	PCSK9	0.581628	171	COPD
ENSG00000036257	CUL3	0.581204	172	COPD
ENSG00000154217	PITPNC1	0.58105	173	COPD
ENSG00000174473	GALNTL6	0.578477	174	COPD
ENSG00000071054	MAP4K4	0.578213	175	COPD
ENSG00000138834	MAPK8IP3	0.578094	176	COPD
ENSG00000061273	HDAC7	0.576928	177	COPD
ENSG00000021645	NRXN3	0.576317	178	COPD
ENSG00000185591	SP1	0.57542	179	COPD
ENSG00000108557	RAI1	0.573388	180	COPD
ENSG00000141510	TP53	0.572907	181	COPD
ENSG00000106541	AGR2	0.571886	182	COPD
ENSG00000140464	PML	0.571001	183	COPD
ENSG00000164330	EBF1	0.570792	184	COPD
ENSG00000225190	PLEKHM1	2.15884	1	IPF
ENSG00000159314	ARHGAP27	2.06152	2	IPF
ENSG00000186868	MAPT	1.5702	3	IPF
ENSG00000150991	UBC	1.43089	4	IPF
ENSG00000108379	WNT3	1.13102	5	IPF
ENSG00000141027	NCOR1	1.12214	6	IPF
ENSG00000196712	NF1	0.918475	7	IPF
ENSG00000182511	FES	0.781498	8	IPF
ENSG00000012048	BRCA1	0.780406	9	IPF
ENSG00000033327	GAB2	0.760922	10	IPF
ENSG00000100292	HMOX1	0.757225	11	IPF
ENSG00000002834	LASP1	0.740016	12	IPF
ENSG00000120071	KANSL1	0.723866	13	IPF
ENSG00000176945	MUC20	0.720903	14	IPF
ENSG00000145113	MUC4	0.708729	15	IPF
ENSG00000173702	MUC13	0.674879	16	IPF
ENSG00000134321	RSAD2	0.628194	17	IPF
ENSG00000171195	MUC7	0.620411	18	IPF
ENSG00000092330	TINF2	0.604713	19	IPF
ENSG00000168610	STAT3	0.603744	20	IPF
ENSG00000204544	MUC21	0.603533	21	IPF
ENSG00000181143	MUC16	0.588305	22	IPF
ENSG00000107562	CXCL12	0.576177	23	IPF
ENSG00000091831	ESR1	0.573862	24	IPF
ENSG00000186716	BCR	0.567379	25	IPF
ENSG00000131711	MAP1B	0.565328	26	IPF
ENSG00000119917	IFIT3	0.56462	27	IPF
ENSG00000105974	CAV1	0.561077	28	IPF
ENSG00000149295	DRD2	0.550647	29	IPF
ENSG00000172551	MUCL1	0.547858	30	IPF
ENSG00000171634	BPTF	0.547057	31	IPF
ENSG00000185499	MUC1	0.54252	32	IPF
ENSG00000145287	PLAC8	0.541135	33	IPF
ENSG00000120251	GRIA2	0.540581	34	IPF
ENSG00000120318	ARAP3	0.540174	35	IPF
ENSG00000146192	FGD2	0.539547	36	IPF
ENSG00000119922	IFIT2	0.533731	37	IPF
ENSG00000010327	STAB1	0.53033	38	IPF
ENSG00000125730	C3	0.527804	39	IPF
ENSG00000174697	LEP	0.527211	40	IPF
ENSG00000120088	CRHR1	0.525846	41	IPF
ENSG00000104419	NDRG1	0.522627	42	IPF
ENSG00000185989	RASA3	0.519453	43	IPF
ENSG00000205592	MUC19	0.517666	44	IPF
ENSG00000126351	THRA	0.513667	45	IPF
ENSG00000184845	DRD1	0.512824	46	IPF
ENSG00000168685	IL7R	0.512317	47	IPF
ENSG00000108700	CCL8	0.509179	48	IPF
ENSG00000107317	PTGDS	0.500566	49	IPF
ENSG00000141968	VAV1	0.498728	50	IPF
ENSG00000182004	SNRPE	0.495918	51	IPF
ENSG00000165025	SYK	0.492557	52	IPF
ENSG00000173372	C1QA	0.492209	53	IPF
ENSG00000169876	MUC17	0.490737	54	IPF
ENSG00000159189	C1QC	0.487262	55	IPF
ENSG00000149534	MS4A2	0.484459	56	IPF
ENSG00000141837	CACNA1A	0.474937	57	IPF
ENSG00000105409	ATP1A3	0.474875	58	IPF
ENSG00000090104	RGS1	0.473214	59	IPF
ENSG00000167693	NXN	0.472683	60	IPF
ENSG00000178971	CTC1	0.470136	61	IPF
ENSG00000000938	FGR	0.468757	62	IPF
ENSG00000186951	PPARA	0.468125	63	IPF
ENSG00000017797	RALBP1	0.466847	64	IPF
ENSG00000171720	HDAC3	0.464497	65	IPF
ENSG00000123338	NCKAP1L	0.464069	66	IPF
ENSG00000185507	IRF7	0.459575	67	IPF
ENSG00000182463	TSHZ2	0.459459	68	IPF
ENSG00000115738	ID2	0.45944	69	IPF
ENSG00000166278	C2	0.459075	70	IPF
ENSG00000136238	RAC1	0.45758	71	IPF
ENSG00000158869	FCER1G	0.454957	72	IPF
ENSG00000147601	TERF1	0.454615	73	IPF
ENSG00000106069	CHN2	0.454422	74	IPF
ENSG00000075884	ARHGAP15	0.454233	75	IPF
ENSG00000157601	MX1	0.452517	76	IPF
ENSG00000167613	LAIR1	0.450122	77	IPF
ENSG00000173369	C1QB	0.446729	78	IPF
ENSG00000126860	EVI2A	0.445926	79	IPF
ENSG00000101695	RNF125	0.441519	80	IPF
ENSG00000169252	ADRB2	0.439934	81	IPF
ENSG00000141646	SMAD4	0.437552	82	IPF
ENSG00000169220	RGS14	0.436346	83	IPF
ENSG00000186074	CD300LF	0.435599	84	IPF
ENSG00000156587	UBE2L6	0.434427	85	IPF
ENSG00000107742	SPOCK2	0.432984	86	IPF
ENSG00000213281	NRAS	0.432637	87	IPF
ENSG00000197283	SYNGAP1	0.430789	88	IPF
ENSG00000132383	RPA1	0.428861	89	IPF
ENSG00000166750	SLFN5	0.42774	90	IPF
ENSG00000164326	CARTPT	0.425612	91	IPF
ENSG00000228273	NA	0.425229	92	IPF
ENSG00000169184	MN1	0.425157	93	IPF
ENSG00000188603	CLN3	0.422752	94	IPF
ENSG00000129226	CD68	0.420534	95	IPF
ENSG00000196498	NCOR2	0.4198	96	IPF
ENSG00000110876	SELPLG	0.419717	97	IPF
ENSG00000186635	ARAP1	0.419366	98	IPF
ENSG00000145920	CPLX2	0.417344	99	IPF
ENSG00000167088	SNRPD1	0.416598	100	IPF
ENSG00000145824	CXCL14	0.415851	101	IPF
ENSG00000135821	GLUL	0.415822	102	IPF
ENSG00000177606	JUN	0.414106	103	IPF
ENSG00000173762	CD7	0.414001	104	IPF
ENSG00000008441	NFIX	0.410845	105	IPF
ENSG00000107960	STN1	0.409912	106	IPF
ENSG00000228696	ARL17B	0.40989	107	IPF
ENSG00000100060	MFNG	0.409575	108	IPF
ENSG00000109861	CTSC	0.409031	109	IPF
ENSG00000141506	PIK3R5	0.408293	110	IPF
ENSG00000182446	NPLOC4	0.406903	111	IPF
ENSG00000166949	SMAD3	0.406273	112	IPF
ENSG00000170579	DLGAP1	0.405241	113	IPF
ENSG00000085563	ABCB1	0.404894	114	IPF
ENSG00000137491	SLCO2B1	0.404219	115	IPF
ENSG00000233276	GPX1	0.403608	116	IPF
ENSG00000136848	DAB2IP	0.403336	117	IPF
ENSG00000156299	TIAM1	0.40309	118	IPF
ENSG00000127084	FGD3	0.401342	119	IPF
ENSG00000152784	PRDM8	0.400967	120	IPF
ENSG00000132604	TERF2	0.400236	121	IPF
ENSG00000121060	TRIM25	0.399545	122	IPF
ENSG00000172724	CCL19	0.398622	123	IPF
ENSG00000130762	ARHGEF16	0.397992	124	IPF
ENSG00000103485	QPRT	0.397943	125	IPF
ENSG00000131899	LLGL1	0.397373	126	IPF
ENSG00000179094	PER1	0.397216	127	IPF
ENSG00000148400	NOTCH1	0.395777	128	IPF
ENSG00000171604	CXXC5	0.391554	129	IPF
ENSG00000159307	SCUBE1	0.391472	130	IPF
ENSG00000168824	NSG1	0.391161	131	IPF
ENSG00000117318	ID3	0.38734	132	IPF
ENSG00000204323	SMIM5	0.385828	133	IPF
ENSG00000170004	CHD3	0.385736	134	IPF
ENSG00000108883	EFTUD2	0.384317	135	IPF
ENSG00000185811	IKZF1	0.384008	136	IPF
ENSG00000155366	RHOC	0.383928	137	IPF
ENSG00000116147	TNR	0.383528	138	IPF
ENSG00000125743	SNRPD2	0.381849	139	IPF
ENSG00000132386	SERPINF1	0.381686	140	IPF
ENSG00000136250	AOAH	0.380638	141	IPF
ENSG00000167850	CD300C	0.380069	142	IPF
ENSG00000104435	STMN2	0.37955	143	IPF
ENSG00000136059	VILL	0.379432	144	IPF
ENSG00000176956	LY6H	0.379404	145	IPF
ENSG00000110492	MDK	0.378868	146	IPF
ENSG00000185862	EVI2B	0.376928	147	IPF
ENSG00000160932	LY6E	0.376371	148	IPF
ENSG00000187608	ISG15	0.375948	149	IPF
ENSG00000136630	HLX	0.375001	150	IPF
ENSG00000006611	USH1C	0.374984	151	IPF
ENSG00000086062	B4GALT1	0.374881	152	IPF
ENSG00000116584	ARHGEF2	0.374731	153	IPF
ENSG00000166848	TERF2IP	0.374463	154	IPF
ENSG00000111344	RASAL1	0.374363	155	IPF
ENSG00000145335	SNCA	0.373509	156	IPF
ENSG00000204482	LST1	0.372928	157	IPF
ENSG00000108474	PIGL	0.372723	158	IPF
ENSG00000007237	GAS7	0.371539	159	IPF
ENSG00000182580	EPHB3	0.371447	160	IPF
ENSG00000213203	GIMAP1	0.371287	161	IPF
ENSG00000100028	SNRPD3	0.370375	162	IPF
ENSG00000213316	LTC4S	0.370077	163	IPF
ENSG00000167178	ISLR2	0.369921	164	IPF
ENSG00000185561	TLCD2	0.368107	165	IPF
ENSG00000161381	PLXDC1	0.367434	166	IPF
ENSG00000153048	CARHSP1	0.365931	167	IPF
ENSG00000143570	SLC39A1	0.365787	168	IPF
ENSG00000170175	CHRNB1	0.365666	169	IPF
ENSG00000142347	MYO1F	0.364357	170	IPF
ENSG00000158321	AUTS2	0.364215	171	IPF
ENSG00000021762	OSBPL5	0.363755	172	IPF
ENSG00000128513	POT1	0.363628	173	IPF
ENSG00000011600	TYROBP	0.36361	174	IPF
ENSG00000147571	CRH	0.363321	175	IPF
ENSG00000134516	DOCK2	0.362666	176	IPF
ENSG00000076356	PLXNA2	0.362334	177	IPF
ENSG00000125835	SNRPB	0.361814	178	IPF
ENSG00000254087	LYN	0.361364	179	IPF
ENSG00000180828	BHLHE22	0.361098	180	IPF
ENSG00000154258	ABCA9	0.356991	181	IPF
ENSG00000140961	OSGIN1	0.35597	182	IPF
ENSG00000103241	FOXF1	0.354795	183	IPF
ENSG00000198793	MTOR	0.353841	184	IPF
ENSG00000150991	UBC	5.53755	1	POAG
ENSG00000105974	CAV1	4.81514	2	POAG
ENSG00000137801	THBS1	3.19079	3	POAG
ENSG00000146648	EGFR	2.23471	4	POAG
ENSG00000071564	TCF3	1.96905	5	POAG
ENSG00000130203	APOE	1.79979	6	POAG
ENSG00000110092	CCND1	1.78436	7	POAG
ENSG00000185551	NR2F2	1.77902	8	POAG
ENSG00000092969	TGFB2	1.75318	9	POAG
ENSG00000186868	MAPT	1.74444	10	POAG
ENSG00000116478	HDAC1	1.73184	11	POAG
ENSG00000077782	FGFR1	1.69964	12	POAG
ENSG00000138795	LEF1	1.69228	13	POAG
ENSG00000125378	BMP4	1.65259	14	POAG
ENSG00000054598	FOXC1	1.6227	15	POAG
ENSG00000160145	KALRN	1.61335	16	POAG
ENSG00000007237	GAS7	1.52904	17	POAG
ENSG00000204262	COL5A2	1.50664	18	POAG
ENSG00000150687	PRSS23	1.49685	19	POAG
ENSG00000136238	RAC1	1.47112	20	POAG
ENSG00000101082	SLA2	1.45005	21	POAG
ENSG00000149311	ATM	1.43157	22	POAG
ENSG00000105976	MET	1.43005	23	POAG
ENSG00000073756	PTGS2	1.42804	24	POAG
ENSG00000197142	ACSL5	1.41496	25	POAG
ENSG00000137501	SYTL2	1.40759	26	POAG
ENSG00000137573	SULF1	1.40427	27	POAG
ENSG00000130635	COL5A1	1.40302	28	POAG
ENSG00000019582	CD74	1.37964	29	POAG
ENSG00000109472	CPE	1.3774	30	POAG
ENSG00000198668	CALM1	1.35839	31	POAG
ENSG00000154175	ABI3BP	1.33302	32	POAG
ENSG00000164093	PITX2	1.32844	33	POAG
ENSG00000000971	CFH	1.32841	34	POAG
ENSG00000168036	CTNNB1	1.31827	35	POAG
ENSG00000017427	IGF1	1.31571	36	POAG
ENSG00000176771	NCKAP5	1.30614	37	POAG
ENSG00000105810	CDK6	1.30446	38	POAG
ENSG00000130202	NECTIN2	1.2964	39	POAG
ENSG00000087088	BAX	1.29511	40	POAG
ENSG00000115461	IGFBP5	1.2808	41	POAG
ENSG00000124181	PLCG1	1.27999	42	POAG
ENSG00000169031	COL4A3	1.27838	43	POAG
ENSG00000175445	LPL	1.27642	44	POAG
ENSG00000108821	COL1A1	1.2756	45	POAG
ENSG00000150995	ITPR1	1.2693	46	POAG
ENSG00000197747	S100A10	1.26908	47	POAG
ENSG00000078269	SYNJ2	1.26416	48	POAG
ENSG00000124762	CDKN1A	1.2641	49	POAG
ENSG00000138722	MMRN1	1.25189	50	POAG
ENSG00000181222	POLR2A	1.24547	51	POAG
ENSG00000064225	ST3GAL6	1.24522	52	POAG
ENSG00000147889	CDKN2A	1.24183	53	POAG
ENSG00000124813	RUNX2	1.23569	54	POAG
ENSG00000109452	INPP4B	1.23533	55	POAG
ENSG00000020426	MNAT1	1.22401	56	POAG
ENSG00000115380	EFEMP1	1.22225	57	POAG
ENSG00000146674	IGFBP3	1.21974	58	POAG
ENSG00000163453	IGFBP7	1.21242	59	POAG
ENSG00000067560	RHOA	1.20831	60	POAG
ENSG00000164107	HAND2	1.20688	61	POAG
ENSG00000012048	BRCA1	1.20625	62	POAG
ENSG00000112531	QKI	1.2058	63	POAG
ENSG00000112378	PERP	1.19559	64	POAG
ENSG00000198719	DLL1	1.19501	65	POAG
ENSG00000138175	ARL3	1.17368	66	POAG
ENSG00000170017	ALCAM	1.16979	67	POAG
ENSG00000164932	CTHRC1	1.16907	68	POAG
ENSG00000101311	FERMT1	1.16803	69	POAG
ENSG00000112715	VEGFA	1.16785	70	POAG
ENSG00000196549	MME	1.16107	71	POAG
ENSG00000107831	FGF8	1.15986	72	POAG
ENSG00000196628	TCF4	1.15886	73	POAG
ENSG00000105880	DLX5	1.1546	74	POAG
ENSG00000134352	IL6ST	1.15165	75	POAG
ENSG00000102678	FGF9	1.15132	76	POAG
ENSG00000178726	THBD	1.14952	77	POAG
ENSG00000158955	WNT9B	1.14053	78	POAG
ENSG00000007402	CACNA2D2	1.13829	79	POAG
ENSG00000152495	CAMK4	1.13629	80	POAG
ENSG00000164741	DLC1	1.13274	81	POAG
ENSG00000177700	POLR2L	1.13241	82	POAG
ENSG00000138193	PLCE1	1.12801	83	POAG
ENSG00000141564	RPTOR	1.12608	84	POAG
ENSG00000173546	CSPG4	1.12448	85	POAG
ENSG00000113578	FGF1	1.1208	86	POAG
ENSG00000176014	TUBB6	1.10961	87	POAG
ENSG00000151617	EDNRA	1.10125	88	POAG
ENSG00000115414	FN1	1.09751	89	POAG
ENSG00000182871	COL18A1	1.09715	90	POAG
ENSG00000151474	FRMD4A	1.0917	91	POAG
ENSG00000177425	PAWR	1.08785	92	POAG
ENSG00000133392	MYH11	1.08709	93	POAG
ENSG00000182118	FAM89A	1.08607	94	POAG
ENSG00000137936	BCAR3	1.07907	95	POAG
ENSG00000110047	EHD1	1.07485	96	POAG
ENSG00000169282	KCNAB1	1.06917	97	POAG
ENSG00000213949	ITGA1	1.06743	98	POAG
ENSG00000131508	UBE2D2	1.06023	99	POAG
ENSG00000117632	STMN1	1.05738	100	POAG
ENSG00000105855	ITGB8	1.05643	101	POAG
ENSG00000082701	GSK3B	1.05562	102	POAG
ENSG00000182985	CADM1	1.05537	103	POAG
ENSG00000124191	TOX2	1.05042	104	POAG
ENSG00000072062	PRKACA	1.04909	105	POAG
ENSG00000134982	APC	1.04637	106	POAG
ENSG00000065534	MYLK	1.04461	107	POAG
ENSG00000113083	LOX	1.04412	108	POAG
ENSG00000137962	ARHGAP29	1.03532	109	POAG
ENSG00000143248	RGS5	1.03453	110	POAG
ENSG00000043039	BARX2	1.03117	111	POAG
ENSG00000169375	SIN3A	1.02995	112	POAG
ENSG00000103966	EHD4	1.02733	113	POAG
ENSG00000167779	IGFBP6	1.02647	114	POAG
ENSG00000173376	NDNF	1.02192	115	POAG
ENSG00000120549	KIAA1217	1.01831	116	POAG
ENSG00000108953	YWHAE	1.01813	117	POAG
ENSG00000259207	ITGB3	1.01679	118	POAG
ENSG00000174946	GPR171	1.01565	119	POAG
ENSG00000162367	TAL1	1.0145	120	POAG
ENSG00000120708	TGFBI	1.01379	121	POAG
ENSG00000134686	PHC2	1.00943	122	POAG
ENSG00000184347	SLIT3	1.008	123	POAG
ENSG00000117707	PROX1	1.00349	124	POAG
ENSG00000011465	DCN	0.997913	125	POAG
ENSG00000118526	TCF21	0.995603	126	POAG
ENSG00000171408	PDE7B	0.992732	127	POAG
ENSG00000167552	TUBA1A	0.991287	128	POAG
ENSG00000150093	ITGB1	0.988729	129	POAG
ENSG00000099204	ABLIM1	0.988368	130	POAG
ENSG00000168056	LTBP3	0.986433	131	POAG
ENSG00000137440	FGFBP1	0.982806	132	POAG
ENSG00000168542	COL3A1	0.982708	133	POAG
ENSG00000197122	SRC	0.980414	134	POAG
ENSG00000068078	FGFR3	0.977828	135	POAG
ENSG00000115507	OTX1	0.977516	136	POAG
ENSG00000254087	LYN	0.976864	137	POAG
ENSG00000164330	EBF1	0.975098	138	POAG
ENSG00000154258	ABCA9	0.971486	139	POAG
ENSG00000082781	ITGB5	0.971453	140	POAG
ENSG00000185585	OLFML2A	0.967601	141	POAG
ENSG00000108984	MAP2K6	0.965812	142	POAG
ENSG00000130702	LAMA5	0.964898	143	POAG
ENSG00000113196	HAND1	0.964873	144	POAG
ENSG00000102755	FLT1	0.963082	145	POAG
ENSG00000144642	RBMS3	0.96279	146	POAG
ENSG00000152804	HHEX	0.96079	147	POAG
ENSG00000165959	CLMN	0.960663	148	POAG
ENSG00000140526	ABHD2	0.956498	149	POAG
ENSG00000139687	RB1	0.951317	150	POAG
ENSG00000140443	IGF1R	0.948568	151	POAG
ENSG00000136213	CHST12	0.948014	152	POAG
ENSG00000186951	PPARA	0.94643	153	POAG
ENSG00000115415	STAT1	0.944919	154	POAG
ENSG00000107984	DKK1	0.944468	155	POAG
ENSG00000120885	CLU	0.943777	156	POAG
ENSG00000137497	NUMA1	0.941845	157	POAG
ENSG00000129521	EGLN3	0.938738	158	POAG
ENSG00000168546	GFRA2	0.937422	159	POAG
ENSG00000104044	OCA2	0.933955	160	POAG
ENSG00000186298	PPP1CC	0.931114	161	POAG
ENSG00000048052	HDAC9	0.925336	162	POAG
ENSG00000124766	SOX4	0.924121	163	POAG
ENSG00000184058	TBX1	0.922002	164	POAG
ENSG00000112319	EYA4	0.918824	165	POAG
ENSG00000163687	DNASE1L3	0.916105	166	POAG
ENSG00000039560	RAI14	0.912324	167	POAG
ENSG00000076864	RAP1GAP	0.904116	168	POAG
ENSG00000150551	LYPD1	0.901633	169	POAG
ENSG00000198728	LDB1	0.900914	170	POAG
ENSG00000058668	ATP2B4	0.899336	171	POAG
ENSG00000182732	RGS6	0.898221	172	POAG
ENSG00000116017	ARID3A	0.896618	173	POAG
ENSG00000112796	ENPP5	0.895794	174	POAG
ENSG00000174705	SH3PXD2B	0.894404	175	POAG
ENSG00000100721	TCL1A	0.893697	176	POAG
ENSG00000165588	OTX2	0.893486	177	POAG
ENSG00000099250	NRP1	0.890202	178	POAG
ENSG00000136944	LMX1B	0.88908	179	POAG
ENSG00000175471	MCTP1	0.887934	180	POAG
ENSG00000172724	CCL19	0.886362	181	POAG
ENSG00000067715	SYT1	0.884804	182	POAG
ENSG00000140937	CDH11	0.884585	183	POAG
ENSG00000188729	OSTN	0.884029	184	POAG

### Sheet: STable 19 TWAS
STable 19: Genes priortized by the transcriptome-wide associations studies (p-value < 2.5E-6) for asthma
Gene	Ensembl ID	Chromosome	Start	End	TWAS Z-score	TWAS P-value	PIP	In Credible Set	Intersect Any GWAS Locus
LINC01342	ENSG00000223823	1	1137017	1144056	-5.65	1.61e-08	1	Yes	Previously reported
TNFRSF18	ENSG00000186891	1	1203508	1206592	-9.76	1.64e-22	1	No	Previously reported
PUSL1	ENSG00000169972	1	1308597	1311677	-9.88	5.07e-23	1	No	Previously reported
MEAF6	ENSG00000163875	1	37489993	37514766	-5.21	1.92e-07	1	No	No intersection
INPP5B	ENSG00000204084	1	37860697	37947057	6.1	1.09e-09	0.00309	No	No intersection
AKIRIN1	ENSG00000174574	1	38991276	39006059	-4.72	2.39e-06	0.255	No	No intersection
TRIT1	ENSG00000043514	1	39838110	39883511	7.49	7.05e-14	1	Yes	No intersection
NEXN	ENSG00000162614	1	77888513	77943895	-7.67	1.68e-14	1	Yes	No intersection
FUBP1	ENSG00000162613	1	77944055	77979110	-7.07	1.53e-12	5.72e-05	No	No intersection
THBS3	ENSG00000169231	1	155195588	155209051	13.65	1.96e-42	1	Yes	No intersection
GBAP1	ENSG00000160766	1	155213821	155227422	-7.03	2.14e-12	9.76e-17	No	No intersection
NIT1	ENSG00000158793	1	161118086	161125445	11.13	9.03e-29	0.846	No	Previously reported
FCER1G	ENSG00000158869	1	161215234	161220699	13.5	1.67e-41	1	Yes	Previously reported
FKBP1B	ENSG00000119782	2	24049701	24063681	5.21	1.84e-07	1	No	Novel
TP53I3	ENSG00000115129	2	24077433	24085861	-5.33	9.98e-08	1	Yes	Novel
ITSN2	ENSG00000198399	2	24202864	24360536	-5.02	5.06e-07	0.0151	No	Novel
IL18R1	ENSG00000115604	2	102311529	102398777	14.22	6.58e-46	9.49e-23	No	Previously reported
SDR42E1P5	ENSG00000236785	2	102411243	102412108	19.94	1.76e-88	9.49e-23	No	Previously reported
IL18RAP	ENSG00000115607	2	102418689	102452565	8.84	9.73e-19	1	Yes	Previously reported
AC007278.2	ENSG00000236525	2	102433957	102435340	-12.5	7.57e-36	1.31e-77	No	Previously reported
AC007278.1	ENSG00000234389	2	102438713	102440475	-12.75	3e-37	1	No	Previously reported
SLC9A2	ENSG00000115616	2	102619553	102711355	7.73	1.08e-14	1	No	Previously reported
AC108463.1	ENSG00000227992	2	111203964	111206215	-7.38	1.6e-13	0.687	No	Previously reported
AC108463.3	ENSG00000271590	2	111210995	111212476	5.01	5.33e-07	0.0208	No	Previously reported
FBLN7	ENSG00000144152	2	112138385	112188218	6.66	2.75e-11	1	Yes	No intersection
AC092645.1	ENSG00000278962	2	112188364	112190635	5.47	4.41e-08	1	No	No intersection
D2HGDH	ENSG00000180902	2	241734602	241768816	6.58	4.74e-11	0.0455	No	Previously reported
GAL3ST2	ENSG00000154252	2	241776822	241804287	-8.6	7.73e-18	0.0236	No	Previously reported
AC131097.2	ENSG00000224272	2	241808312	241812016	-5.54	2.97e-08	0.992	No	Previously reported
AC131097.3	ENSG00000235151	2	241844380	241845036	-6.74	1.55e-11	1	No	Previously reported
PDCD1	ENSG00000188389	2	241849884	241858894	-5.43	5.59e-08	1.47e-07	No	Previously reported
RTP5	ENSG00000188011	2	241869600	241873823	-7.54	4.67e-14	3.52e-09	No	Previously reported
TCAIM	ENSG00000179152	3	44338119	44409451	-5.22	1.77e-07	1.03e-21	No	No intersection
ZNF197	ENSG00000186448	3	44584888	44648471	-5.53	3.21e-08	1	No	No intersection
AC124045.1	ENSG00000272077	3	44667412	44669364	-4.74	2.11e-06	1.04e-11	No	No intersection
ZNF502	ENSG00000196653	3	44712643	44723831	-4.98	6.34e-07	1	No	No intersection
ZNF501	ENSG00000186446	3	44729596	44737083	-4.96	7.07e-07	1	Yes	No intersection
MST1	ENSG00000173531	3	49683947	49689501	-5.72	1.07e-08	0.0271	No	Previously reported
CYB561D2	ENSG00000114395	3	50350845	50358460	-8.2	2.5e-16	0.996	No	Previously reported
CISH	ENSG00000114737	3	50606489	50611774	5.6	2.18e-08	0.573	No	Previously reported
IL17RD	ENSG00000144730	3	57089982	57170306	-7.66	1.83e-14	1	Yes	No intersection
ARF4-AS1	ENSG00000272146	3	57597531	57600927	5.58	2.45e-08	0.149	No	No intersection
AC233280.2	ENSG00000271662	3	195650146	195651472	-5.42	6.01e-08	1	No	Previously reported
SDHAP2	ENSG00000215837	3	195658096	195685904	-8.15	3.66e-16	1	No	Previously reported
AC024937.2	ENSG00000231464	3	195996738	195998233	-4.84	1.27e-06	9.18e-14	No	Previously reported
NRROS	ENSG00000174004	3	196639694	196662004	-7.56	3.88e-14	5.13e-15	No	Previously reported
INTS12	ENSG00000138785	4	105682627	105895986	6.56	5.34e-11	1	Yes	Novel
NPNT	ENSG00000168743	4	105894775	106004027	14.6	2.66e-48	1	No	Novel
SLC9A3	ENSG00000066230	5	470456	524449	4.97	6.57e-07	0.000176	No	No intersection
SLC9A3-AS1	ENSG00000225138	5	473236	480884	5.97	2.37e-09	0.000166	No	No intersection
AC008972.2	ENSG00000272081	5	72955206	72955699	-5.58	2.38e-08	0.000188	No	Novel
UTP15	ENSG00000164338	5	73565443	73583380	4.9	9.4e-07	0.000178	Yes	No intersection
TMEM232	ENSG00000186952	5	110289233	110738956	5.05	4.37e-07	0.000261	No	Previously reported
WDR36	ENSG00000134987	5	111091716	111130502	-8.26	1.44e-16	1	No	Previously reported
P4HA2	ENSG00000072682	5	132190147	132295315	-4.83	1.4e-06	0.000912	Yes	Previously reported
PDLIM4	ENSG00000131435	5	132257696	132273454	6.68	2.4e-11	0.000238	No	Previously reported
SLC22A5	ENSG00000197375	5	132369710	132395613	9.63	6.19e-22	0.00417	Yes	Previously reported
IL4	ENSG00000113520	5	132673986	132682678	-5.24	1.58e-07	0.000357	No	Previously reported
PCDHB4	ENSG00000081818	5	141121818	141125623	9.55	1.31e-21	1	Yes	No intersection
TAF7	ENSG00000178913	5	141260225	141320784	-8.79	1.51e-18	1	Yes	No intersection
PCDHGA6	ENSG00000253731	5	141373891	141512975	8.66	4.73e-18	1	No	No intersection
AC091825.3	ENSG00000280047	5	142165767	142168387	5.53	3.14e-08	3.13e-08	No	Previously reported
HLA-G	ENSG00000204632	6	29826967	29831125	-9.93	3.08e-23	0	No	Previously reported
AL645929.1	ENSG00000230521	6	29887294	29888268	6.65	3.03e-11	0	No	Previously reported
HLA-T	ENSG00000231130	6	29896654	29897786	-6.95	3.68e-12	0	No	Previously reported
HCG17	ENSG00000270604	6	30234039	30326134	-9.16	5.18e-20	0	No	Previously reported
FLOT1	ENSG00000137312	6	30727709	30742732	9.19	3.95e-20	0	No	Previously reported
IER3	ENSG00000137331	6	30743199	30744548	4.86	1.16e-06	0	No	Previously reported
VARS2	ENSG00000137411	6	30914205	30926459	8.59	8.7e-18	0	No	Previously reported
HLA-C	ENSG00000204525	6	31268749	31272130	-4.89	1.02e-06	0	No	Previously reported
MIR6891	ENSG00000277402	6	31355224	31355316	-18.06	6.74e-73	0	No	Previously reported
MICA	ENSG00000204520	6	31399784	31415315	7.33	2.22e-13	0	No	Previously reported
#N/A	ENSG00000199332	6	31402152	31402250	16.38	2.66e-60	0	No	Previously reported
MICB	ENSG00000204516	6	31494881	31511124	9.98	1.78e-23	0	No	Previously reported
LST1	ENSG00000204482	6	31586124	31588909	5.95	2.69e-09	0	No	Previously reported
NCR3	ENSG00000204475	6	31588895	31593006	5.25	1.5e-07	0	No	Previously reported
BAG6	ENSG00000204463	6	31639028	31652705	-5.85	5.05e-09	0	No	Previously reported
GPANK1	ENSG00000204438	6	31661228	31666283	-7.84	4.4e-15	0	No	Previously reported
LY6G5B	ENSG00000240053	6	31670167	31673776	6.29	3.27e-10	0	No	Previously reported
CLIC1	ENSG00000213719	6	31730581	31739763	5.06	4.29e-07	0	No	Previously reported
LSM2	ENSG00000204392	6	31797396	31806966	-8.15	3.55e-16	0	No	Previously reported
HSPA1L	ENSG00000204390	6	31809619	31815283	-7.23	4.78e-13	0	No	Previously reported
HSPA1A	ENSG00000204389	6	31815543	31817946	-11.96	6.08e-33	0	No	Previously reported
CFB	ENSG00000243649	6	31945650	31952084	8.42	3.77e-17	0	No	Previously reported
STK19	ENSG00000204344	6	31971091	31982821	-7.34	2.13e-13	0	No	Previously reported
C4A	ENSG00000244731	6	31982057	32002681	-7.9	2.79e-15	0	No	Previously reported
TNXA	ENSG00000248290	6	32008614	32012472	-10.7	1.02e-26	0	No	Previously reported
C4B	ENSG00000224389	6	32014795	32035418	11.27	1.77e-29	0	No	Previously reported
CYP21A2	ENSG00000231852	6	32038327	32041644	7.43	1.1e-13	0	No	Previously reported
ATF6B	ENSG00000213676	6	32115264	32128253	12.5	7.86e-36	0	No	Previously reported
PRRT1	ENSG00000204314	6	32148359	32153083	6.21	5.22e-10	0	No	Previously reported
AGPAT1	ENSG00000204310	6	32168212	32178096	5.35	8.63e-08	0	No	Previously reported
RNF5	ENSG00000204308	6	32178405	32180793	-4.76	1.93e-06	0	No	Previously reported
HLA-DRB9	ENSG00000196301	6	32459821	32473500	-12.68	7.73e-37	0	No	Previously reported
HLA-DRB5	ENSG00000198502	6	32517353	32530287	16.15	1.2e-58	0	No	Previously reported
HLA-DRB1	ENSG00000196126	6	32578769	32589848	-5.59	2.24e-08	0	No	Previously reported
HLA-DQA1	ENSG00000196735	6	32628179	32647062	22.95	1.58e-116	0	No	Previously reported
HLA-DQB1	ENSG00000179344	6	32659467	32668383	24.05	7.97e-128	0	No	Previously reported
HLA-DQB1-AS1	ENSG00000223534	6	32659880	32660729	24.83	3.93e-136	0	No	Previously reported
HLA-DQA2	ENSG00000237541	6	32741391	32747198	21.66	4.55e-104	0	No	Previously reported
HLA-DQB2	ENSG00000232629	6	32756098	32763532	18.91	9.82e-80	0	No	Previously reported
HLA-DOB	ENSG00000241106	6	32812763	32820466	8.69	3.63e-18	0	No	Previously reported
PSMB9	ENSG00000240065	6	32844136	32859851	7.98	1.47e-15	0	No	Previously reported
LINC00336	ENSG00000197251	6	33586106	33593338	5.06	4.25e-07	0	No	Previously reported
AL136304.1	ENSG00000272223	6	43033897	43034405	-7.18	7.13e-13	1	No	Novel
CUL7	ENSG00000044090	6	43037617	43053943	-6.79	1.1e-11	0.816	Yes	Novel
HOTAIRM1	ENSG00000233429	7	27095647	27100265	5.33	9.76e-08	0.989	No	No intersection
JAZF1	ENSG00000153814	7	27830573	28180795	-5.09	3.51e-07	1	Yes	Previously reported
NEK6	ENSG00000119408	9	124257606	124353307	-6.37	1.91e-10	0.000609	No	Previously reported
MIR181A2HG	ENSG00000224020	9	124658467	124698631	-7.33	2.31e-13	0.0314	No	Previously reported
SNHG7	ENSG00000233016	9	136721366	136728184	-5.73	1.02e-08	1	No	No intersection
ENTPD8	ENSG00000188833	9	137434364	137441816	7.15	8.8e-13	0.0526	No	No intersection
AL731563.3	ENSG00000272630	10	73098044	73101297	6.28	3.49e-10	1	No	No intersection
NUDT13	ENSG00000166321	10	73110375	73131828	-6.2	5.48e-10	1	No	No intersection
AC016394.1	ENSG00000272599	10	73124573	73125532	-4.83	1.34e-06	0.704	No	No intersection
CFAP70	ENSG00000156042	10	73253759	73358859	-5.35	8.56e-08	0.00145	No	No intersection
TMEM258	ENSG00000134825	11	61768501	61792802	-7.16	7.94e-13	1	Yes	Previously reported
FADS2	ENSG00000134824	11	61792980	61867354	-12.11	9.61e-34	1	No	Previously reported
FADS1	ENSG00000149485	11	61799627	61829318	6.44	1.22e-10	0.000944	No	Previously reported
CLNS1A	ENSG00000074201	11	77514936	77637794	5.69	1.31e-08	1.28e-13	No	No intersection
AQP11	ENSG00000178301	11	77589391	77610356	-5.48	4.37e-08	1	Yes	No intersection
AAMDC	ENSG00000087884	11	77821109	77918432	-5.45	4.97e-08	1	No	No intersection
AP002812.2	ENSG00000254459	11	77829654	77872262	-7.49	6.89e-14	1	Yes	No intersection
SUOX	ENSG00000139531	12	55997180	56006641	-8.28	1.26e-16	1	No	Previously reported
RPS26	ENSG00000197728	12	56041351	56044697	6.82	8.98e-12	1	No	Previously reported
HSD17B6	ENSG00000025423	12	56752161	56787790	5.21	1.87e-07	5.63e-09	No	Previously reported
NEMP1	ENSG00000166881	12	57055643	57088063	-5.66	1.53e-08	1	Yes	Previously reported
MPHOSPH9	ENSG00000051825	12	123152320	123244014	-6.34	2.31e-10	0.000156	No	Previously reported
CDK2AP1	ENSG00000111328	12	123250112	123272334	5.53	3.23e-08	0.00016	Yes	Previously reported
ATP5MPL	ENSG00000156411	14	103912288	103928269	7.15	8.58e-13	0.00442	No	No intersection
CEP170B	ENSG00000099814	14	104865268	104896770	-5.84	5.28e-09	0.000329	No	No intersection
FAM227B	ENSG00000166262	15	49326962	49620929	-4.99	5.96e-07	1	No	Novel
AC022306.1	ENSG00000259531	15	49365124	49366685	-5.35	8.69e-08	1.71e-06	No	Novel
SMAD3	ENSG00000166949	15	67063763	67195173	-8.28	1.21e-16	0.000172	No	Previously reported
IQCH	ENSG00000103599	15	67254786	67502260	6.38	1.77e-10	0.00019	Yes	Previously reported
IL32	ENSG00000008517	16	3065297	3082192	-5.06	4.21e-07	0.129	No	No intersection
MTND1P8	ENSG00000263177	16	3369957	3370906	4.81	1.54e-06	0.33	No	No intersection
MTRNR2L4	ENSG00000232196	16	3370979	3372668	4.88	1.04e-06	0.83	No	No intersection
AC109449.1	ENSG00000259940	16	27213308	27214993	-6.23	4.79e-10	0.979	No	Previously reported
IL4R	ENSG00000077238	16	27313668	27364778	-6.56	5.38e-11	1	Yes	Previously reported
SLX1B	ENSG00000181625	16	29454501	29458219	5.15	2.6e-07	5.45e-82	No	No intersection
TBX6	ENSG00000149922	16	30085793	30091924	6.2	5.63e-10	2.21e-91	No	No intersection
STX1B	ENSG00000099365	16	30989256	31010638	5.22	1.78e-07	5.68e-56	No	Novel
STX4	ENSG00000103496	16	31032889	31042975	5.22	1.76e-07	1	No	Novel
AC135050.3	ENSG00000260911	16	31043150	31049868	5.72	1.05e-08	2.81e-07	No	Novel
ZNF646	ENSG00000167395	16	31074422	31084196	6.1	1.06e-09	1	Yes	Novel
KAT8	ENSG00000103510	16	31114489	31131393	6.92	4.55e-12	1	No	Novel
ZSWIM7	ENSG00000214941	17	15976560	15999717	-4.96	7.08e-07	1	No	Novel
NCOR1	ENSG00000141027	17	16029157	16218185	-5.07	3.99e-07	0.0218	No	Novel
PIGL	ENSG00000108474	17	16217191	16351797	-5.17	2.35e-07	1	No	Novel
FBXL20	ENSG00000108306	17	39252663	39402523	-5.93	3.08e-09	0	No	Previously reported
PNMT	ENSG00000141744	17	39667981	39670475	10.05	9.39e-24	0	No	Previously reported
PGAP3	ENSG00000161395	17	39671122	39696797	11.61	3.64e-31	0	No	Previously reported
GSDMB	ENSG00000073605	17	39904595	39919854	12.48	9.2e-36	0	No	Previously reported
ORMDL3	ENSG00000172057	17	39921041	39927601	13.86	1.09e-43	0	No	Previously reported
AC090844.2	ENSG00000264968	17	39927742	39939601	-11.33	8.83e-30	0	No	Previously reported
GSDMA	ENSG00000167914	17	39953263	39977768	-10.96	6.24e-28	0	No	Previously reported
AC090844.3	ENSG00000265799	17	40012226	40014705	-5.68	1.34e-08	0	No	Previously reported
MED24	ENSG00000008838	17	40019097	40061215	-7.22	5.32e-13	0	No	Previously reported
THRA	ENSG00000126351	17	40058290	40093867	9.52	1.72e-21	0	No	Previously reported
MSL1	ENSG00000188895	17	40121971	40136917	-12.46	1.21e-35	0	No	Previously reported
CASC3	ENSG00000108349	17	40140318	40172171	8.82	1.16e-18	0	No	Previously reported
MEIOC	ENSG00000180336	17	44656404	44690308	-5.13	2.87e-07	1	No	Previously reported
ADAM11	ENSG00000073670	17	44758988	44781846	-7.17	7.77e-13	1	Yes	Previously reported
NMT1	ENSG00000136448	17	44957992	45109016	5.22	1.8e-07	6.2e-10	No	Previously reported
HEXIM1	ENSG00000186834	17	45148475	45152099	-4.98	6.43e-07	1.39e-16	No	Previously reported
AC008105.1	ENSG00000233175	17	45238028	45241734	7.99	1.38e-15	1	No	Previously reported
NFE2L1	ENSG00000082641	17	48048329	48061545	4.88	1.04e-06	0.00018	No	Previously reported
TTLL6	ENSG00000170703	17	48762235	48817214	5.13	2.93e-07	0.000197	Yes	Previously reported
AC046185.3	ENSG00000279369	17	63700847	63702670	5.96	2.52e-09	1	Yes	No intersection
CD79B	ENSG00000007312	17	63928740	63932336	-6.23	4.73e-10	1	No	No intersection
CEP95	ENSG00000258890	17	64506865	64542461	-5.62	1.87e-08	0.995	No	Novel
SLC25A42	ENSG00000181035	19	19063994	19113030	-4.75	2.05e-06	0.0045	No	No intersection
ZNF253	ENSG00000256771	19	19865882	19894674	6.91	4.95e-12	0.963	No	No intersection
ZSCAN18	ENSG00000121413	19	58083838	58118427	-5.59	2.29e-08	1	No	No intersection
ZNF446	ENSG00000083838	19	58474017	58481230	5.16	2.52e-07	0.000174	No	No intersection
KIZ	ENSG00000088970	20	21125983	21246622	-5.48	4.21e-08	0.000161	No	No intersection
XRN2	ENSG00000088930	20	21303331	21389825	4.76	1.9e-06	0.000226	Yes	No intersection
PYGB	ENSG00000100994	20	25248085	25298012	5.59	2.32e-08	0.000952	No	No intersection
NINL	ENSG00000101004	20	25452697	25585531	-5.19	2.13e-07	0.0205	No	No intersection
FER1L4	ENSG00000088340	20	35558737	35607562	-5.85	4.78e-09	0.00022	Yes	No intersection
CPNE1	ENSG00000214078	20	35626031	35664956	-5.86	4.56e-09	0.000156	No	No intersection
MCM3AP-AS1	ENSG00000215424	21	46229196	46259390	8.42	3.74e-17	0	No	No intersection
AC253536.6	ENSG00000272787	22	23969211	23969873	4.8	1.61e-06	0.00957	No	No intersection
AP000355.1	ENSG00000228923	22	24516508	24518386	-5.51	3.64e-08	0.00037	No	No intersection
AP000356.4	ENSG00000284233	22	24633272	24633443	-4.82	1.41e-06	0.859	No	No intersection
ACO2	ENSG00000100412	22	41447830	41529273	4.86	1.17e-06	0.0158	No	Previously reported
CSDC2	ENSG00000172346	22	41561010	41577741	-5.71	1.12e-08	0.985	No	Previously reported
NDUFA6	ENSG00000184983	22	42085526	42090884	4.8	1.57e-06	1	No	Previously reported
AL021878.2	ENSG00000270083	22	42089630	42090028	5.44	5.44e-08	1	Yes	Previously reported

### Sheet: STable 20 Genes for asthma
STable 20: Gene priortization by four approaches for asthma: DEPICT, PoPS, TWAS and proteome-wide Mendelian randomization (PWMR)
Gene	TWAS	PoPs	DEPICT	PWMR	endpoint
AAMDC	Yes	No	No	No	Asthma
AC007278.1	Yes	No	No	No	Asthma
AC007278.2	Yes	No	No	No	Asthma
AC008105.1	Yes	No	No	No	Asthma
AC008972.2	Yes	No	No	No	Asthma
AC016394.1	Yes	No	No	No	Asthma
AC022306.1	Yes	No	No	No	Asthma
AC024937.2	Yes	No	No	No	Asthma
AC046185.3	Yes	No	No	No	Asthma
AC090844.2	Yes	No	No	No	Asthma
AC090844.3	Yes	No	No	No	Asthma
AC091825.3	Yes	No	No	No	Asthma
AC092645.1	Yes	No	No	No	Asthma
AC108463.1	Yes	No	No	No	Asthma
AC108463.3	Yes	No	No	No	Asthma
AC109449.1	Yes	No	No	No	Asthma
AC124045.1	Yes	No	No	No	Asthma
AC131097.2	Yes	No	No	No	Asthma
AC131097.3	Yes	No	No	No	Asthma
AC135050.3	Yes	No	No	No	Asthma
AC233280.2	Yes	No	No	No	Asthma
AC253536.6	Yes	No	No	No	Asthma
ACO2	Yes	No	No	No	Asthma
ADAM11	Yes	No	No	No	Asthma
AGPAT1	Yes	No	No	No	Asthma
AKIRIN1	Yes	No	Yes	No	Asthma
AL021878.2	Yes	No	No	No	Asthma
AL136304.1	Yes	No	No	No	Asthma
AL645929.1	Yes	No	No	No	Asthma
AL731563.3	Yes	No	No	No	Asthma
AP000355.1	Yes	No	No	No	Asthma
AP000356.4	Yes	No	No	No	Asthma
AP002812.2	Yes	No	No	No	Asthma
AQP11	Yes	No	No	No	Asthma
ARF4-AS1	Yes	No	No	No	Asthma
ATF6B	Yes	No	No	No	Asthma
ATP5MPL	Yes	No	No	No	Asthma
BAG6	Yes	No	No	No	Asthma
C4A	Yes	No	No	No	Asthma
C4B	Yes	No	No	No	Asthma
CASC3	Yes	No	No	No	Asthma
CD79B	Yes	No	No	No	Asthma
CDK2AP1	Yes	No	No	No	Asthma
CEP170B	Yes	No	No	No	Asthma
CEP95	Yes	No	No	No	Asthma
CFAP70	Yes	No	No	No	Asthma
CFB	Yes	No	No	No	Asthma
CISH	Yes	No	Yes	No	Asthma
CLIC1	Yes	No	No	No	Asthma
CLNS1A	Yes	No	No	No	Asthma
CPNE1	Yes	No	No	No	Asthma
CSDC2	Yes	No	No	No	Asthma
CUL7	Yes	No	No	No	Asthma
CYB561D2	Yes	No	No	No	Asthma
CYP21A2	Yes	No	No	No	Asthma
D2HGDH	Yes	No	No	No	Asthma
ENTPD8	Yes	No	No	No	Asthma
FADS1	Yes	No	No	No	Asthma
FADS2	Yes	No	No	No	Asthma
FAM227B	Yes	No	No	No	Asthma
FBLN7	Yes	No	No	No	Asthma
FBXL20	Yes	No	Yes	No	Asthma
FCER1G	Yes	Yes	Yes	No	Asthma
FER1L4	Yes	No	No	No	Asthma
FKBP1B	Yes	No	No	No	Asthma
FLOT1	Yes	No	No	No	Asthma
FUBP1	Yes	No	No	No	Asthma
GAL3ST2	Yes	No	No	No	Asthma
GBAP1	Yes	No	No	No	Asthma
GPANK1	Yes	No	No	No	Asthma
GSDMA	Yes	No	No	No	Asthma
GSDMB	Yes	No	Yes	No	Asthma
HCG17	Yes	No	No	No	Asthma
HEXIM1	Yes	No	No	No	Asthma
HLA-C	Yes	No	No	No	Asthma
HLA-DOB	Yes	No	No	No	Asthma
HLA-DQA1	Yes	No	No	No	Asthma
HLA-DQA2	Yes	No	No	No	Asthma
HLA-DQB1	Yes	No	No	No	Asthma
HLA-DQB1-AS1	Yes	No	No	No	Asthma
HLA-DQB2	Yes	No	No	No	Asthma
HLA-DRB1	Yes	No	No	No	Asthma
HLA-DRB5	Yes	No	No	No	Asthma
HLA-DRB9	Yes	No	No	No	Asthma
HLA-G	Yes	No	No	No	Asthma
HLA-T	Yes	No	No	No	Asthma
HOTAIRM1	Yes	No	No	No	Asthma
HSD17B6	Yes	No	No	No	Asthma
HSPA1A	Yes	No	No	No	Asthma
HSPA1L	Yes	No	No	No	Asthma
IER3	Yes	No	No	No	Asthma
IL17RD	Yes	No	No	No	Asthma
IL18R1	Yes	Yes	Yes	No	Asthma
IL18RAP	Yes	No	Yes	No	Asthma
IL32	Yes	No	No	No	Asthma
IL4	Yes	Yes	No	No	Asthma
IL4R	Yes	Yes	Yes	No	Asthma
INPP5B	Yes	No	Yes	No	Asthma
INTS12	Yes	No	Yes	No	Asthma
IQCH	Yes	No	No	No	Asthma
ITSN2	Yes	No	No	No	Asthma
JAZF1	Yes	No	Yes	No	Asthma
KAT8	Yes	No	No	No	Asthma
KIZ	Yes	No	No	No	Asthma
LINC00336	Yes	No	No	No	Asthma
LINC01342	Yes	No	No	No	Asthma
LSM2	Yes	No	No	No	Asthma
LST1	Yes	No	No	No	Asthma
LY6G5B	Yes	No	No	No	Asthma
MCM3AP-AS1	Yes	No	No	No	Asthma
MEAF6	Yes	No	No	No	Asthma
MED24	Yes	No	Yes	No	Asthma
MEIOC	Yes	No	No	No	Asthma
MICA	Yes	No	No	No	Asthma
MICB	Yes	No	No	No	Asthma
MIR181A2HG	Yes	No	No	No	Asthma
MIR6891	Yes	No	No	No	Asthma
MPHOSPH9	Yes	No	No	No	Asthma
MSL1	Yes	No	No	No	Asthma
MST1	Yes	No	No	No	Asthma
MTND1P8	Yes	No	No	No	Asthma
MTRNR2L4	Yes	No	No	No	Asthma
NCOR1	Yes	Yes	No	No	Asthma
NCR3	Yes	Yes	No	No	Asthma
NDUFA6	Yes	No	No	No	Asthma
NEK6	Yes	No	Yes	No	Asthma
NEMP1	Yes	No	No	No	Asthma
NEXN	Yes	No	No	No	Asthma
NFE2L1	Yes	No	No	No	Asthma
NINL	Yes	No	No	No	Asthma
NIT1	Yes	No	No	No	Asthma
NMT1	Yes	No	No	No	Asthma
NPNT	Yes	No	No	No	Asthma
NRROS	Yes	No	No	No	Asthma
NUDT13	Yes	No	No	No	Asthma
ORMDL3	Yes	No	Yes	No	Asthma
P4HA2	Yes	No	No	No	Asthma
PCDHB4	Yes	No	No	No	Asthma
PCDHGA6	Yes	No	No	No	Asthma
PDCD1	Yes	Yes	No	No	Asthma
PDLIM4	Yes	No	No	No	Asthma
PGAP3	Yes	No	No	No	Asthma
PIGL	Yes	No	No	No	Asthma
PNMT	Yes	No	No	No	Asthma
PRRT1	Yes	No	No	No	Asthma
PSMB9	Yes	No	No	No	Asthma
PUSL1	Yes	No	No	No	Asthma
PYGB	Yes	No	No	No	Asthma
RNF5	Yes	No	No	No	Asthma
RPS26	Yes	No	No	No	Asthma
RTP5	Yes	No	No	No	Asthma
SDHAP2	Yes	No	No	No	Asthma
SDR42E1P5	Yes	No	No	No	Asthma
SLC22A5	Yes	No	No	No	Asthma
SLC25A42	Yes	No	No	No	Asthma
SLC9A2	Yes	No	No	No	Asthma
SLC9A3	Yes	No	No	No	Asthma
SLC9A3-AS1	Yes	No	No	No	Asthma
SLX1B	Yes	No	No	No	Asthma
SMAD3	Yes	Yes	Yes	No	Asthma
SNHG7	Yes	No	No	No	Asthma
STK19	Yes	No	No	No	Asthma
STX1B	Yes	No	No	No	Asthma
STX4	Yes	No	Yes	No	Asthma
SUOX	Yes	No	No	No	Asthma
TAF7	Yes	No	No	No	Asthma
TBX6	Yes	No	No	No	Asthma
TCAIM	Yes	No	No	No	Asthma
THBS3	Yes	No	No	No	Asthma
THRA	Yes	No	No	No	Asthma
TMEM232	Yes	No	No	No	Asthma
TMEM258	Yes	No	No	No	Asthma
TNFRSF18	Yes	Yes	No	No	Asthma
TNXA	Yes	No	No	No	Asthma
TP53I3	Yes	No	No	No	Asthma
TRIT1	Yes	No	No	No	Asthma
TTLL6	Yes	No	No	No	Asthma
UTP15	Yes	No	No	No	Asthma
VARS2	Yes	No	No	No	Asthma
WDR36	Yes	No	No	No	Asthma
XRN2	Yes	No	No	No	Asthma
ZNF197	Yes	No	No	No	Asthma
ZNF253	Yes	No	No	No	Asthma
ZNF446	Yes	No	No	No	Asthma
ZNF501	Yes	No	No	No	Asthma
ZNF502	Yes	No	No	No	Asthma
ZNF646	Yes	No	Yes	No	Asthma
ZSCAN18	Yes	No	No	No	Asthma
ZSWIM7	Yes	No	No	No	Asthma
AHR	No	Yes	Yes	No	Asthma
BATF	No	Yes	No	No	Asthma
BAX	No	Yes	No	No	Asthma
BCL2	No	Yes	Yes	No	Asthma
BCL6	No	Yes	Yes	No	Asthma
BHLHE40	No	Yes	No	No	Asthma
BIRC3	No	Yes	No	No	Asthma
C1QA	No	Yes	No	No	Asthma
C1QC	No	Yes	No	No	Asthma
CARD11	No	Yes	No	No	Asthma
CBL	No	Yes	Yes	No	Asthma
CCND2	No	Yes	No	No	Asthma
CCR2	No	Yes	No	No	Asthma
CCR4	No	Yes	No	No	Asthma
CCR6	No	Yes	No	No	Asthma
CCR7	No	Yes	No	No	Asthma
CD226	No	Yes	No	No	Asthma
CD247	No	Yes	Yes	No	Asthma
CD28	No	Yes	Yes	No	Asthma
CD3E	No	Yes	No	No	Asthma
CD3G	No	Yes	No	No	Asthma
CD4	No	Yes	No	No	Asthma
CD40	No	Yes	No	No	Asthma
CD44	No	Yes	No	No	Asthma
CD74	No	Yes	No	No	Asthma
CD83	No	Yes	No	No	Asthma
CD86	No	Yes	No	No	Asthma
CELF2	No	Yes	No	No	Asthma
CLCF1	No	Yes	No	No	Asthma
CREBBP	No	Yes	No	No	Asthma
CSF1	No	Yes	No	No	Asthma
CTLA4	No	Yes	No	No	Asthma
CTNNB1	No	Yes	No	No	Asthma
CX3CR1	No	Yes	No	No	Asthma
CYTIP	No	Yes	No	No	Asthma
DOCK10	No	Yes	No	No	Asthma
EGFR	No	Yes	No	No	Asthma
EP300	No	Yes	No	No	Asthma
ESR1	No	Yes	No	No	Asthma
ETS1	No	Yes	No	No	Asthma
FAS	No	Yes	No	No	Asthma
FCER1A	No	Yes	Yes	No	Asthma
FKBP1A	No	Yes	No	No	Asthma
FLT3LG	No	Yes	No	No	Asthma
FNBP1	No	Yes	No	No	Asthma
FOXP1	No	Yes	No	No	Asthma
FYN	No	Yes	No	No	Asthma
GATA3	No	Yes	Yes	No	Asthma
GIMAP5	No	Yes	No	No	Asthma
GPR171	No	Yes	No	No	Asthma
GPR183	No	Yes	Yes	No	Asthma
GSK3B	No	Yes	No	No	Asthma
HDAC1	No	Yes	No	No	Asthma
HDAC3	No	Yes	No	No	Asthma
HDAC7	No	Yes	Yes	No	Asthma
HIF1A	No	Yes	No	No	Asthma
ICOS	No	Yes	No	No	Asthma
ICOSLG	No	Yes	No	No	Asthma
ID2	No	Yes	Yes	No	Asthma
IFNG	No	Yes	No	No	Asthma
IKZF1	No	Yes	No	No	Asthma
IL10	No	Yes	No	No	Asthma
IL13	No	Yes	Yes	No	Asthma
IL1B	No	Yes	No	No	Asthma
IL1R1	No	Yes	Yes	No	Asthma
IL2	No	Yes	Yes	No	Asthma
IL21R	No	Yes	Yes	No	Asthma
IL23A	No	Yes	No	No	Asthma
IL27RA	No	Yes	No	No	Asthma
IL2RA	No	Yes	Yes	No	Asthma
IL2RB	No	Yes	Yes	Yes	Asthma
IL4I1	No	Yes	No	No	Asthma
IL6	No	Yes	Yes	No	Asthma
IL7R	No	Yes	Yes	No	Asthma
INPP5D	No	Yes	No	No	Asthma
IRF3	No	Yes	No	No	Asthma
IRF4	No	Yes	No	No	Asthma
ITGB7	No	Yes	No	No	Asthma
ITK	No	Yes	Yes	No	Asthma
ITPKB	No	Yes	Yes	No	Asthma
JAK1	No	Yes	No	No	Asthma
JAK2	No	Yes	No	No	Asthma
JAK3	No	Yes	No	No	Asthma
JARID2	No	Yes	No	No	Asthma
KIT	No	Yes	No	No	Asthma
KLRB1	No	Yes	No	No	Asthma
LAT	No	Yes	No	No	Asthma
LCP2	No	Yes	No	No	Asthma
LIF	No	Yes	No	No	Asthma
LTA	No	Yes	No	No	Asthma
LTB	No	Yes	No	No	Asthma
LYN	No	Yes	No	No	Asthma
MEF2C	No	Yes	No	No	Asthma
MYD88	No	Yes	No	No	Asthma
MYO1G	No	Yes	No	No	Asthma
NCKAP1L	No	Yes	No	No	Asthma
NCOA3	No	Yes	No	No	Asthma
NCOR2	No	Yes	No	No	Asthma
NFATC1	No	Yes	No	No	Asthma
NFATC2	No	Yes	No	No	Asthma
NFKB1	No	Yes	No	No	Asthma
NFKB2	No	Yes	No	No	Asthma
NFKBIZ	No	Yes	No	No	Asthma
NOD2	No	Yes	No	No	Asthma
NR3C1	No	Yes	No	No	Asthma
NR4A1	No	Yes	No	No	Asthma
NR4A3	No	Yes	No	No	Asthma
PAXIP1	No	Yes	No	No	Asthma
PIK3CD	No	Yes	Yes	No	Asthma
PIK3R1	No	Yes	No	No	Asthma
PRKCQ	No	Yes	Yes	No	Asthma
PTGS2	No	Yes	No	No	Asthma
PTK2B	No	Yes	No	No	Asthma
PTPN11	No	Yes	No	No	Asthma
PTPN22	No	Yes	No	No	Asthma
PTPN6	No	Yes	No	No	Asthma
PTPRC	No	Yes	Yes	No	Asthma
PTPRJ	No	Yes	Yes	No	Asthma
RAMP1	No	Yes	No	No	Asthma
RARA	No	Yes	Yes	No	Asthma
REL	No	Yes	No	No	Asthma
RELA	No	Yes	No	No	Asthma
RELB	No	Yes	No	No	Asthma
RORA	No	Yes	Yes	No	Asthma
RUNX1	No	Yes	Yes	No	Asthma
RUNX3	No	Yes	Yes	No	Asthma
SATB1	No	Yes	Yes	No	Asthma
SH2D2A	No	Yes	No	No	Asthma
SHC1	No	Yes	No	No	Asthma
SHH	No	Yes	No	No	Asthma
SIN3A	No	Yes	No	No	Asthma
SKI	No	Yes	No	No	Asthma
SLA	No	Yes	No	No	Asthma
SLAMF1	No	Yes	No	No	Asthma
SMAD1	No	Yes	No	No	Asthma
SMAD2	No	Yes	No	No	Asthma
SMAD4	No	Yes	No	No	Asthma
SMAD7	No	Yes	No	No	Asthma
SOCS2	No	Yes	No	No	Asthma
STAT4	No	Yes	No	No	Asthma
STAT5A	No	Yes	Yes	No	Asthma
STAT5B	No	Yes	Yes	No	Asthma
STAT6	No	Yes	Yes	No	Asthma
STK17B	No	Yes	No	No	Asthma
SYK	No	Yes	No	No	Asthma
TBX21	No	Yes	Yes	No	Asthma
TESPA1	No	Yes	No	No	Asthma
TGFB1	No	Yes	No	No	Asthma
TGFBR1	No	Yes	Yes	No	Asthma
TGFBR2	No	Yes	No	No	Asthma
TNF	No	Yes	No	No	Asthma
TNFAIP3	No	Yes	Yes	No	Asthma
TNFRSF1B	No	Yes	Yes	No	Asthma
TNFRSF25	No	Yes	No	No	Asthma
TNFRSF4	No	Yes	No	No	Asthma
TNFRSF9	No	Yes	No	No	Asthma
TNFSF11	No	Yes	No	No	Asthma
TNFSF14	No	Yes	No	No	Asthma
TNFSF4	No	Yes	Yes	No	Asthma
TNIP1	No	Yes	No	No	Asthma
TP53	No	Yes	No	No	Asthma
TRAF1	No	Yes	No	No	Asthma
TRAF2	No	Yes	No	No	Asthma
TRAF3	No	Yes	No	No	Asthma
TRAF6	No	Yes	No	No	Asthma
TXK	No	Yes	No	No	Asthma
UBC	No	Yes	No	No	Asthma
UBE2D2	No	Yes	No	No	Asthma
UBE2D3	No	Yes	Yes	No	Asthma
VDR	No	Yes	No	No	Asthma
WNT5A	No	Yes	No	No	Asthma
XCL1	No	Yes	No	No	Asthma
YWHAZ	No	Yes	No	No	Asthma
ZAP70	No	Yes	No	No	Asthma
ZC3H12A	No	Yes	No	No	Asthma
ABI3	No	No	Yes	No	Asthma
ADAM19	No	No	Yes	No	Asthma
ADAMTS4	No	No	Yes	No	Asthma
ADAMTS9	No	No	Yes	No	Asthma
AKAP10	No	No	Yes	No	Asthma
ALOX15	No	No	Yes	No	Asthma
ANKRD28	No	No	Yes	No	Asthma
AP1S3	No	No	Yes	No	Asthma
APLF	No	No	Yes	No	Asthma
ARHGEF3	No	No	Yes	No	Asthma
ARL13B	No	No	Yes	No	Asthma
ASXL1	No	No	Yes	No	Asthma
ATP8B2	No	No	Yes	No	Asthma
ATP8B4	No	No	Yes	No	Asthma
BACH2	No	No	Yes	No	Asthma
BANK1	No	No	Yes	No	Asthma
BCL2L11	No	No	Yes	No	Asthma
BCL3	No	No	Yes	No	Asthma
BCL7C	No	No	Yes	No	Asthma
BRD4	No	No	Yes	No	Asthma
C10orf11	No	No	Yes	No	Asthma
C11orf30	No	No	Yes	No	Asthma
C17orf98	No	No	Yes	No	Asthma
C19orf6	No	No	Yes	No	Asthma
C1GALT1	No	No	Yes	No	Asthma
C20orf112	No	No	Yes	No	Asthma
C3orf79	No	No	Yes	No	Asthma
C5orf56	No	No	Yes	No	Asthma
CAMK4	No	No	Yes	No	Asthma
CAPSL	No	No	Yes	No	Asthma
CCL19	No	No	Yes	No	Asthma
CCL21	No	No	Yes	No	Asthma
CD70	No	No	Yes	No	Asthma
CDC42SE2	No	No	Yes	No	Asthma
CFL1	No	No	Yes	No	Asthma
CHD1	No	No	Yes	No	Asthma
CLEC16A	No	No	Yes	No	Asthma
CLEC4C	No	No	Yes	No	Asthma
CPNE8	No	No	Yes	No	Asthma
CREM	No	No	Yes	No	Asthma
CSF2	No	No	Yes	No	Asthma
CSF3	No	No	Yes	No	Asthma
CTSB	No	No	Yes	No	Asthma
CTSC	No	No	Yes	No	Asthma
CTSW	No	No	Yes	No	Asthma
CWC25	No	No	Yes	No	Asthma
CYFIP2	No	No	Yes	No	Asthma
CYP1B1	No	No	Yes	No	Asthma
DARC	No	No	Yes	No	Asthma
DEF6	No	No	Yes	Yes	Asthma
DENND1A	No	No	Yes	No	Asthma
DENND3	No	No	Yes	No	Asthma
DEXI	No	No	Yes	No	Asthma
DMXL1	No	No	Yes	No	Asthma
DPP4	No	No	Yes	No	Asthma
DRAM1	No	No	Yes	No	Asthma
DUSP16	No	No	Yes	No	Asthma
DUSP22	No	No	Yes	No	Asthma
EIF4E3	No	No	Yes	No	Asthma
EMR3	No	No	Yes	No	Asthma
EPC1	No	No	Yes	No	Asthma
ERI1	No	No	Yes	No	Asthma
ESYT1	No	No	Yes	No	Asthma
EXOC4	No	No	Yes	No	Asthma
FAM105B	No	No	Yes	No	Asthma
FAM134C	No	No	Yes	No	Asthma
FASLG	No	No	Yes	No	Asthma
FBXL19	No	No	Yes	No	Asthma
FBXO11	No	No	Yes	No	Asthma
FGF7	No	No	Yes	No	Asthma
FMNL1	No	No	Yes	No	Asthma
FMNL3	No	No	Yes	No	Asthma
FNDC9	No	No	Yes	No	Asthma
FNIP1	No	No	Yes	No	Asthma
GADD45G	No	No	Yes	No	Asthma
GAK	No	No	Yes	No	Asthma
GCA	No	No	Yes	No	Asthma
GLB1	No	No	Yes	No	Asthma
GLIS3	No	No	Yes	No	Asthma
GNA15	No	No	Yes	No	Asthma
GNGT2	No	No	Yes	No	Asthma
GNPDA1	No	No	Yes	No	Asthma
GPATCH8	No	No	Yes	No	Asthma
GPR18	No	No	Yes	No	Asthma
GPR182	No	No	Yes	No	Asthma
GTPBP2	No	No	Yes	No	Asthma
HAS2	No	No	Yes	No	Asthma
HEMK1	No	No	Yes	No	Asthma
HHEX	No	No	Yes	No	Asthma
HIVEP2	No	No	Yes	No	Asthma
HMGB1P17	No	No	Yes	No	Asthma
IFIH1	No	No	Yes	No	Asthma
IKZF3	No	No	Yes	No	Asthma
IKZF4	No	No	Yes	No	Asthma
IL1RAP	No	No	Yes	No	Asthma
IL1RL1	No	No	Yes	No	Asthma
IL21	No	No	Yes	No	Asthma
IL3	No	No	Yes	No	Asthma
IL33	No	No	Yes	No	Asthma
IL5	No	No	Yes	No	Asthma
IL6R	No	No	Yes	Yes	Asthma
INHBC	No	No	Yes	Yes	Asthma
IRF1	No	No	Yes	No	Asthma
IRF8	No	No	Yes	No	Asthma
ITGA2B	No	No	Yes	No	Asthma
ITGB8	No	No	Yes	No	Asthma
ITPR2	No	No	Yes	No	Asthma
JMJD1C	No	No	Yes	No	Asthma
KAT5	No	No	Yes	No	Asthma
KIAA0748	No	No	Yes	No	Asthma
KIAA0913	No	No	Yes	No	Asthma
KIAA1432	No	No	Yes	No	Asthma
KIF3B	No	No	Yes	No	Asthma
KYNU	No	No	Yes	No	Asthma
LIMD1	No	No	Yes	No	Asthma
LINC00271	No	No	Yes	No	Asthma
LINC00299	No	No	Yes	No	Asthma
LINC00334	No	No	Yes	No	Asthma
LRRC33	No	No	Yes	No	Asthma
MAD1L1	No	No	Yes	No	Asthma
MAD2L1BP	No	No	Yes	No	Asthma
MANF	No	No	Yes	No	Asthma
MAP3K14	No	No	Yes	No	Asthma
MAP4K4	No	No	Yes	No	Asthma
MAPKAPK3	No	No	Yes	No	Asthma
MBD5	No	No	Yes	No	Asthma
MED1	No	No	Yes	No	Asthma
MED26	No	No	Yes	No	Asthma
MEI1	No	No	Yes	No	Asthma
MFHAS1	No	No	Yes	No	Asthma
MGA	No	No	Yes	No	Asthma
MIIP	No	No	Yes	No	Asthma
MLKL	No	No	Yes	No	Asthma
MNT	No	No	Yes	No	Asthma
MSL2	No	No	Yes	No	Asthma
MTF1	No	No	Yes	No	Asthma
NAB2	No	No	Yes	No	Asthma
NDST2	No	No	Yes	No	Asthma
NFIA	No	No	Yes	No	Asthma
NSUN3	No	No	Yes	No	Asthma
ORAI3	No	No	Yes	No	Asthma
PCSK7	No	No	Yes	No	Asthma
PDCD1LG2	No	No	Yes	No	Asthma
PHACTR1	No	No	Yes	No	Asthma
PIGX	No	No	Yes	No	Asthma
PION	No	No	Yes	No	Asthma
PKN3	No	No	Yes	No	Asthma
PLAGL2	No	No	Yes	No	Asthma
PLAU	No	No	Yes	No	Asthma
PLCL2	No	No	Yes	No	Asthma
PLD1	No	No	Yes	No	Asthma
PLEKHG1	No	No	Yes	No	Asthma
PLXNC1	No	No	Yes	No	Asthma
PNPLA6	No	No	Yes	No	Asthma
POFUT1	No	No	Yes	No	Asthma
POLH	No	No	Yes	No	Asthma
PRKRIR	No	No	Yes	No	Asthma
PRR5L	No	No	Yes	No	Asthma
PSTPIP1	No	No	Yes	No	Asthma
PVT1	No	No	Yes	No	Asthma
RABGAP1L	No	No	Yes	No	Asthma
RAD51B	No	No	Yes	No	Asthma
RAD54L2	No	No	Yes	No	Asthma
RALBP1	No	No	Yes	No	Asthma
RAPGEF6	No	No	Yes	No	Asthma
RBBP8	No	No	Yes	No	Asthma
RBM17	No	No	Yes	No	Asthma
RC3H1	No	No	Yes	No	Asthma
RILPL2	No	No	Yes	No	Asthma
RIN3	No	No	Yes	No	Asthma
RORC	No	No	Yes	No	Asthma
RPL23	No	No	Yes	No	Asthma
RPTOR	No	No	Yes	No	Asthma
SBNO1	No	No	Yes	No	Asthma
SCAF8	No	No	Yes	No	Asthma
SEC24C	No	No	Yes	No	Asthma
SEC31B	No	No	Yes	No	Asthma
SERPINB7	No	No	Yes	No	Asthma
SERTAD2	No	No	Yes	No	Asthma
SESN1	No	No	Yes	No	Asthma
SESN3	No	No	Yes	No	Asthma
SETD1A	No	No	Yes	No	Asthma
SETD5	No	No	Yes	No	Asthma
SETD8	No	No	Yes	No	Asthma
SIK3	No	No	Yes	No	Asthma
SLC35E1	No	No	Yes	No	Asthma
SLC39A8	No	No	Yes	No	Asthma
SLC4A2	No	No	Yes	No	Asthma
SLC9B2	No	No	Yes	No	Asthma
SLFN5	No	No	Yes	No	Asthma
SMARCC2	No	No	Yes	No	Asthma
SMARCE1	No	No	Yes	No	Asthma
SMG6	No	No	Yes	No	Asthma
SNIP1	No	No	Yes	No	Asthma
SPEF2	No	No	Yes	No	Asthma
SPIB	No	No	Yes	No	Asthma
SRF	No	No	Yes	No	Asthma
STAG1	No	No	Yes	No	Asthma
STAT3	No	No	Yes	No	Asthma
STEAP4	No	No	Yes	No	Asthma
STXBP2	No	No	Yes	No	Asthma
SUMO4	No	No	Yes	No	Asthma
SUZ12	No	No	Yes	No	Asthma
SYMPK	No	No	Yes	No	Asthma
TAB2	No	No	Yes	No	Asthma
TBC1D13	No	No	Yes	No	Asthma
TBL1XR1	No	No	Yes	No	Asthma
TDRKH	No	No	Yes	No	Asthma
TESK2	No	No	Yes	No	Asthma
TG	No	No	Yes	No	Asthma
THEMIS	No	No	Yes	No	Asthma
TJAP1	No	No	Yes	No	Asthma
TLR1	No	No	Yes	Yes	Asthma
TLR10	No	No	Yes	No	Asthma
TLR6	No	No	Yes	No	Asthma
TM9SF4	No	No	Yes	No	Asthma
TMEM194A	No	No	Yes	No	Asthma
TMEM239	No	No	Yes	No	Asthma
TNFAIP8	No	No	Yes	No	Asthma
TNFRSF8	No	No	Yes	No	Asthma
TNFSF15	No	No	Yes	Yes	Asthma
TNFSF8	No	No	Yes	Yes	Asthma
TOB2	No	No	Yes	No	Asthma
TSLP	No	No	Yes	No	Asthma
UBAC2	No	No	Yes	No	Asthma
UPB1	No	No	Yes	No	Asthma
UST	No	No	Yes	No	Asthma
VPRBP	No	No	Yes	No	Asthma
WBP11	No	No	Yes	No	Asthma
WHAMM	No	No	Yes	No	Asthma
WIPF2	No	No	Yes	No	Asthma
XAB2	No	No	Yes	No	Asthma
YRDC	No	No	Yes	No	Asthma
ZBTB10	No	No	Yes	No	Asthma
ZBTB46	No	No	Yes	No	Asthma
ZC3H12D	No	No	Yes	No	Asthma
ZC3H7B	No	No	Yes	No	Asthma
ZFP36L1	No	No	Yes	No	Asthma
ZGPAT	No	No	Yes	No	Asthma
ZNF217	No	No	Yes	No	Asthma
ZNF507	No	No	Yes	No	Asthma
ZNF827	No	No	Yes	No	Asthma
C2	No	No	No	Yes	Asthma
CLIC4	No	No	No	Yes	Asthma
ERBB3	No	No	No	Yes	Asthma
FGG	No	No	No	Yes	Asthma
LAMC2	No	No	No	Yes	Asthma
LRRC32	No	No	No	Yes	Asthma
MANBA	No	No	No	Yes	Asthma
MAPRE1	No	No	No	Yes	Asthma
PTK7	No	No	No	Yes	Asthma
SPINK7	No	No	No	Yes	Asthma
TNFSF12	No	No	No	Yes	Asthma
XPNPEP1	No	No	No	Yes	Asthma
CDKN2A	Yes	Yes	No	No	POAG
TMEM136	Yes	No	No	No	POAG
TXNRD2	Yes	No	No	No	POAG
ABCA9	No	Yes	No	No	POAG
ABHD2	No	Yes	No	No	POAG
ABI3BP	No	Yes	No	No	POAG
ABLIM1	No	Yes	No	No	POAG
ACSL5	No	Yes	No	No	POAG
ALCAM	No	Yes	No	No	POAG
APC	No	Yes	No	No	POAG
APOE	No	Yes	No	No	POAG
ARHGAP29	No	Yes	No	No	POAG
ARID3A	No	Yes	No	No	POAG
ARL3	No	Yes	No	No	POAG
ATM	No	Yes	No	No	POAG
ATP2B4	No	Yes	No	No	POAG
BARX2	No	Yes	No	No	POAG
BAX	No	Yes	No	No	POAG
BCAR3	No	Yes	No	No	POAG
BMP4	No	Yes	No	No	POAG
BRCA1	No	Yes	No	No	POAG
CACNA2D2	No	Yes	No	No	POAG
CADM1	No	Yes	No	No	POAG
CALM1	No	Yes	No	No	POAG
CAMK4	No	Yes	No	No	POAG
CAV1	No	Yes	Yes	No	POAG
CCL19	No	Yes	No	No	POAG
CCND1	No	Yes	No	No	POAG
CD74	No	Yes	No	No	POAG
CDH11	No	Yes	Yes	No	POAG
CDK6	No	Yes	No	No	POAG
CDKN1A	No	Yes	No	No	POAG
CFH	No	Yes	No	No	POAG
CHST12	No	Yes	No	No	POAG
CLMN	No	Yes	No	No	POAG
CLU	No	Yes	No	No	POAG
COL18A1	No	Yes	No	No	POAG
COL1A1	No	Yes	No	No	POAG
COL3A1	No	Yes	No	No	POAG
COL4A3	No	Yes	No	No	POAG
COL5A1	No	Yes	No	No	POAG
COL5A2	No	Yes	No	No	POAG
CPE	No	Yes	No	No	POAG
CSPG4	No	Yes	No	No	POAG
CTHRC1	No	Yes	No	No	POAG
CTNNB1	No	Yes	No	No	POAG
DCN	No	Yes	No	No	POAG
DKK1	No	Yes	No	No	POAG
DLC1	No	Yes	No	No	POAG
DLL1	No	Yes	No	No	POAG
DLX5	No	Yes	No	No	POAG
DNASE1L3	No	Yes	No	No	POAG
EBF1	No	Yes	No	No	POAG
EDNRA	No	Yes	No	No	POAG
EFEMP1	No	Yes	No	No	POAG
EGFR	No	Yes	No	No	POAG
EGLN3	No	Yes	No	No	POAG
EHD1	No	Yes	No	No	POAG
EHD4	No	Yes	No	No	POAG
ENPP5	No	Yes	No	No	POAG
EYA4	No	Yes	No	No	POAG
FAM89A	No	Yes	No	No	POAG
FERMT1	No	Yes	No	No	POAG
FGF1	No	Yes	No	No	POAG
FGF8	No	Yes	No	No	POAG
FGF9	No	Yes	No	No	POAG
FGFBP1	No	Yes	No	No	POAG
FGFR1	No	Yes	No	No	POAG
FGFR3	No	Yes	No	No	POAG
FLT1	No	Yes	No	No	POAG
FN1	No	Yes	No	No	POAG
FOXC1	No	Yes	No	No	POAG
FRMD4A	No	Yes	No	No	POAG
GAS7	No	Yes	No	No	POAG
GFRA2	No	Yes	No	No	POAG
GPR171	No	Yes	No	No	POAG
GSK3B	No	Yes	No	No	POAG
HAND1	No	Yes	No	No	POAG
HAND2	No	Yes	No	No	POAG
HDAC1	No	Yes	No	No	POAG
HDAC9	No	Yes	No	No	POAG
HHEX	No	Yes	No	No	POAG
IGF1	No	Yes	No	No	POAG
IGF1R	No	Yes	No	No	POAG
IGFBP3	No	Yes	No	No	POAG
IGFBP5	No	Yes	No	No	POAG
IGFBP6	No	Yes	No	No	POAG
IGFBP7	No	Yes	No	No	POAG
IL6ST	No	Yes	No	No	POAG
INPP4B	No	Yes	No	No	POAG
ITGA1	No	Yes	No	No	POAG
ITGB1	No	Yes	No	No	POAG
ITGB3	No	Yes	No	No	POAG
ITGB5	No	Yes	No	No	POAG
ITGB8	No	Yes	No	No	POAG
ITPR1	No	Yes	No	No	POAG
KALRN	No	Yes	No	No	POAG
KCNAB1	No	Yes	No	No	POAG
KIAA1217	No	Yes	No	No	POAG
LAMA5	No	Yes	No	No	POAG
LDB1	No	Yes	No	No	POAG
LEF1	No	Yes	No	No	POAG
LMX1B	No	Yes	No	No	POAG
LOX	No	Yes	No	No	POAG
LPL	No	Yes	No	No	POAG
LTBP3	No	Yes	No	No	POAG
LYN	No	Yes	No	No	POAG
LYPD1	No	Yes	No	No	POAG
MAP2K6	No	Yes	No	No	POAG
MAPT	No	Yes	No	No	POAG
MCTP1	No	Yes	No	No	POAG
MET	No	Yes	No	No	POAG
MME	No	Yes	No	No	POAG
MMRN1	No	Yes	No	No	POAG
MNAT1	No	Yes	No	No	POAG
MYH11	No	Yes	No	No	POAG
MYLK	No	Yes	No	No	POAG
NCKAP5	No	Yes	No	No	POAG
NDNF	No	Yes	No	No	POAG
NECTIN2	No	Yes	No	No	POAG
NR2F2	No	Yes	No	No	POAG
NRP1	No	Yes	No	No	POAG
NUMA1	No	Yes	No	No	POAG
OCA2	No	Yes	No	No	POAG
OLFML2A	No	Yes	No	No	POAG
OSTN	No	Yes	No	No	POAG
OTX1	No	Yes	No	No	POAG
OTX2	No	Yes	No	No	POAG
PAWR	No	Yes	No	No	POAG
PDE7B	No	Yes	No	No	POAG
PERP	No	Yes	No	No	POAG
PHC2	No	Yes	No	No	POAG
PITX2	No	Yes	No	No	POAG
PLCE1	No	Yes	Yes	No	POAG
PLCG1	No	Yes	No	No	POAG
POLR2A	No	Yes	No	No	POAG
POLR2L	No	Yes	No	No	POAG
PPARA	No	Yes	No	No	POAG
PPP1CC	No	Yes	No	No	POAG
PRKACA	No	Yes	No	No	POAG
PROX1	No	Yes	No	No	POAG
PRSS23	No	Yes	Yes	No	POAG
PTGS2	No	Yes	No	No	POAG
QKI	No	Yes	No	No	POAG
RAC1	No	Yes	No	No	POAG
RAI14	No	Yes	No	No	POAG
RAP1GAP	No	Yes	No	No	POAG
RB1	No	Yes	No	No	POAG
RBMS3	No	Yes	No	No	POAG
RGS5	No	Yes	No	No	POAG
RGS6	No	Yes	No	No	POAG
RHOA	No	Yes	No	No	POAG
RPTOR	No	Yes	No	No	POAG
RUNX2	No	Yes	No	No	POAG
S100A10	No	Yes	No	No	POAG
SH3PXD2B	No	Yes	No	No	POAG
SIN3A	No	Yes	No	No	POAG
SLA2	No	Yes	No	No	POAG
SLIT3	No	Yes	No	No	POAG
SOX4	No	Yes	No	No	POAG
SRC	No	Yes	No	No	POAG
ST3GAL6	No	Yes	No	No	POAG
STAT1	No	Yes	No	No	POAG
STMN1	No	Yes	No	No	POAG
SULF1	No	Yes	No	No	POAG
SYNJ2	No	Yes	No	No	POAG
SYT1	No	Yes	No	No	POAG
SYTL2	No	Yes	No	No	POAG
TAL1	No	Yes	No	No	POAG
TBX1	No	Yes	No	No	POAG
TCF21	No	Yes	No	No	POAG
TCF3	No	Yes	No	No	POAG
TCF4	No	Yes	No	No	POAG
TCL1A	No	Yes	No	No	POAG
TGFB2	No	Yes	No	No	POAG
TGFBI	No	Yes	No	No	POAG
THBD	No	Yes	No	No	POAG
THBS1	No	Yes	No	No	POAG
TOX2	No	Yes	No	No	POAG
TUBA1A	No	Yes	No	No	POAG
TUBB6	No	Yes	No	No	POAG
UBC	No	Yes	No	No	POAG
UBE2D2	No	Yes	No	No	POAG
VEGFA	No	Yes	No	No	POAG
WNT9B	No	Yes	No	No	POAG
YWHAE	No	Yes	No	No	POAG
AFAP1	No	No	Yes	No	POAG
ANTXR1	No	No	Yes	No	POAG
BICC1	No	No	Yes	No	POAG
CAV2	No	No	Yes	No	POAG
CHSY3	No	No	Yes	No	POAG
COL11A1	No	No	Yes	No	POAG
CTNND1	No	No	Yes	No	POAG
FERMT2	No	No	Yes	No	POAG
H1F0	No	No	Yes	No	POAG
HYAL2	No	No	Yes	No	POAG
LMO7	No	No	Yes	No	POAG
LRRK1	No	No	Yes	No	POAG
NOX4	No	No	Yes	No	POAG
SLC34A2	No	No	Yes	No	POAG
CD109	No	No	No	Yes	POAG
ERAP1	No	No	No	Yes	POAG
MDGA1	No	No	No	Yes	POAG
RSPO1	No	No	No	Yes	POAG
ABO	Yes	No	No	Yes	VTE
AC068282.1	Yes	No	No	No	VTE
ACSS2	Yes	No	No	No	VTE
AL021068.1	Yes	No	No	No	VTE
AL118508.1	Yes	No	No	No	VTE
AMBRA1	Yes	No	No	No	VTE
ATP1B1	Yes	Yes	No	No	VTE
CATSPERB	Yes	No	No	No	VTE
CYP4V2	Yes	No	No	No	VTE
EDEM2	Yes	No	No	No	VTE
F11	Yes	No	No	Yes	VTE
F2	Yes	Yes	Yes	Yes	VTE
FADS1	Yes	No	No	No	VTE
FAM149A	Yes	No	No	No	VTE
FGA	Yes	No	Yes	No	VTE
FGB	Yes	No	Yes	No	VTE
FGG	Yes	No	Yes	No	VTE
GGT7	Yes	No	No	No	VTE
GSS	Yes	No	No	Yes	VTE
HOXB2	Yes	No	No	No	VTE
HSPA1A	Yes	No	No	No	VTE
LINC02356	Yes	No	No	No	VTE
MAMSTR	Yes	No	No	No	VTE
MAP1LC3A	Yes	No	No	No	VTE
MMP24	Yes	No	No	No	VTE
MYH7B	Yes	No	No	No	VTE
NCOA6	Yes	No	No	No	VTE
NME7	Yes	No	No	No	VTE
OBP2B	Yes	No	No	No	VTE
PROCR	Yes	No	No	No	VTE
RASIP1	Yes	No	Yes	No	VTE
REXO4	Yes	No	No	No	VTE
RPL7A	Yes	Yes	No	No	VTE
SLC2A6	Yes	No	No	No	VTE
SURF1	Yes	No	No	No	VTE
SURF2	Yes	No	No	No	VTE
SURF4	Yes	No	Yes	No	VTE
SURF6	Yes	No	No	No	VTE
TC2N	Yes	No	No	No	VTE
TMEM258	Yes	No	No	No	VTE
TRPC4AP	Yes	No	No	No	VTE
TSPAN15	Yes	Yes	No	No	VTE
ABL1	No	Yes	No	No	VTE
ABL2	No	Yes	No	No	VTE
ACTN1	No	Yes	No	No	VTE
ACVRL1	No	Yes	No	No	VTE
ADAMTS1	No	Yes	No	No	VTE
ALOX12	No	Yes	No	No	VTE
APOA1	No	Yes	No	No	VTE
APOB	No	Yes	No	No	VTE
APOE	No	Yes	No	No	VTE
APP	No	Yes	No	No	VTE
ARAP1	No	Yes	No	No	VTE
ARHGAP27	No	Yes	No	No	VTE
ATP1A3	No	Yes	No	No	VTE
ATP2A3	No	Yes	No	No	VTE
BCL2	No	Yes	No	No	VTE
BCR	No	Yes	No	No	VTE
BMP4	No	Yes	No	No	VTE
BMPR1A	No	Yes	No	No	VTE
BMPR1B	No	Yes	No	No	VTE
C1QBP	No	Yes	No	No	VTE
C7	No	Yes	No	No	VTE
CARMIL1	No	Yes	No	No	VTE
CASP3	No	Yes	No	No	VTE
CBL	No	Yes	No	No	VTE
CCL2	No	Yes	No	No	VTE
CCNB1	No	Yes	No	No	VTE
CCNE1	No	Yes	No	No	VTE
CD8A	No	Yes	No	No	VTE
CDKN2A	No	Yes	No	No	VTE
CFD	No	Yes	No	No	VTE
COL1A2	No	Yes	No	No	VTE
COL5A1	No	Yes	No	No	VTE
CSF1	No	Yes	No	No	VTE
CSF2RB	No	Yes	No	No	VTE
CYP11A1	No	Yes	No	No	VTE
DAPP1	No	Yes	No	No	VTE
DNM1	No	Yes	No	No	VTE
DNM2	No	Yes	No	No	VTE
DRD2	No	Yes	No	No	VTE
EDEM1	No	Yes	No	No	VTE
EDEM3	No	Yes	No	No	VTE
EIF5A	No	Yes	No	No	VTE
EP300	No	Yes	No	No	VTE
ERBB2	No	Yes	No	No	VTE
F10	No	Yes	No	No	VTE
F12	No	Yes	No	No	VTE
F13A1	No	Yes	No	No	VTE
F3	No	Yes	No	No	VTE
F5	No	Yes	Yes	Yes	VTE
FADS2	No	Yes	No	No	VTE
FASLG	No	Yes	No	No	VTE
FN1	No	Yes	No	No	VTE
FURIN	No	Yes	No	No	VTE
FYN	No	Yes	No	No	VTE
GATA2	No	Yes	No	No	VTE
GATA3	No	Yes	No	No	VTE
GGCX	No	Yes	No	No	VTE
GP1BA	No	Yes	No	No	VTE
GP5	No	Yes	No	No	VTE
GP9	No	Yes	No	No	VTE
GSN	No	Yes	No	No	VTE
HBA1	No	Yes	No	No	VTE
HBB	No	Yes	No	No	VTE
HDAC4	No	Yes	No	No	VTE
HIP1	No	Yes	No	No	VTE
HMGA2	No	Yes	No	No	VTE
ICAM1	No	Yes	No	No	VTE
ID1	No	Yes	No	No	VTE
IL10	No	Yes	No	No	VTE
INPP5D	No	Yes	No	No	VTE
IRF1	No	Yes	No	No	VTE
IRF8	No	Yes	No	No	VTE
ITGA2B	No	Yes	No	No	VTE
ITGB3	No	Yes	No	No	VTE
ITPR3	No	Yes	No	No	VTE
JAK2	No	Yes	No	No	VTE
JUN	No	Yes	No	No	VTE
KANSL1	No	Yes	No	No	VTE
KLKB1	No	Yes	No	Yes	VTE
KNG1	No	Yes	No	No	VTE
LAT	No	Yes	No	No	VTE
LPL	No	Yes	No	No	VTE
LRP1	No	Yes	No	No	VTE
MAFF	No	Yes	No	No	VTE
MAML1	No	Yes	No	No	VTE
MAPK1	No	Yes	No	No	VTE
MAPK3	No	Yes	No	No	VTE
MAPK8IP1	No	Yes	No	No	VTE
MAPT	No	Yes	No	No	VTE
MECOM	No	Yes	No	No	VTE
MERTK	No	Yes	No	No	VTE
MGAT2	No	Yes	No	No	VTE
MT1F	No	Yes	No	No	VTE
MT1G	No	Yes	No	No	VTE
MT2A	No	Yes	No	No	VTE
MTOR	No	Yes	No	No	VTE
MYB	No	Yes	No	No	VTE
MYH10	No	Yes	No	No	VTE
MYO5A	No	Yes	No	No	VTE
NCK2	No	Yes	No	No	VTE
NEU2	No	Yes	No	No	VTE
NFKBIA	No	Yes	No	No	VTE
NOSTRIN	No	Yes	No	No	VTE
NSF	No	Yes	No	No	VTE
PBX1	No	Yes	No	No	VTE
PCK1	No	Yes	No	No	VTE
PDE2A	No	Yes	No	No	VTE
PDGFA	No	Yes	No	No	VTE
PDGFB	No	Yes	No	No	VTE
PDGFRA	No	Yes	No	No	VTE
PDPK1	No	Yes	No	No	VTE
PF4	No	Yes	No	No	VTE
PHLDA2	No	Yes	No	No	VTE
PIK3CA	No	Yes	No	No	VTE
PIK3R1	No	Yes	No	No	VTE
PIM1	No	Yes	No	No	VTE
PLA2G5	No	Yes	No	No	VTE
PLAU	No	Yes	No	No	VTE
PLAUR	No	Yes	No	No	VTE
PLCB4	No	Yes	No	No	VTE
PLCG1	No	Yes	No	No	VTE
PLCG2	No	Yes	Yes	Yes	VTE
PLEK	No	Yes	Yes	Yes	VTE
PLEKHM1	No	Yes	No	No	VTE
PML	No	Yes	No	No	VTE
POMC	No	Yes	No	No	VTE
PPARA	No	Yes	No	No	VTE
PPBP	No	Yes	No	No	VTE
PPP1R15A	No	Yes	No	No	VTE
PRKCD	No	Yes	No	No	VTE
PRKCE	No	Yes	No	No	VTE
PROC	No	Yes	Yes	Yes	VTE
PROS1	No	Yes	Yes	Yes	VTE
PTGIR	No	Yes	No	No	VTE
PTGS1	No	Yes	No	No	VTE
PTN	No	Yes	No	No	VTE
PTPN6	No	Yes	No	No	VTE
RAB27B	No	Yes	No	No	VTE
RALBP1	No	Yes	No	No	VTE
RALGDS	No	Yes	No	No	VTE
RHOG	No	Yes	No	No	VTE
RPL3	No	Yes	No	No	VTE
RUNX1	No	Yes	No	No	VTE
SALL4	No	Yes	No	No	VTE
SCO2	No	Yes	No	No	VTE
SELP	No	Yes	Yes	No	VTE
SERPINA1	No	Yes	No	No	VTE
SERPINC1	No	Yes	No	No	VTE
SERPINE2	No	Yes	No	No	VTE
SERPING1	No	Yes	No	No	VTE
SGPL1	No	Yes	No	No	VTE
SH2B3	No	Yes	Yes	No	VTE
SMARCA4	No	Yes	No	No	VTE
SNX9	No	Yes	No	No	VTE
SOS1	No	Yes	No	No	VTE
SOX11	No	Yes	No	No	VTE
SOX4	No	Yes	No	No	VTE
SP1	No	Yes	No	No	VTE
SPINT2	No	Yes	No	No	VTE
SPTA1	No	Yes	No	No	VTE
ST3GAL2	No	Yes	No	No	VTE
SYK	No	Yes	No	No	VTE
TAL1	No	Yes	No	No	VTE
TBX20	No	Yes	No	No	VTE
TCF3	No	Yes	No	No	VTE
TCF4	No	Yes	No	No	VTE
TFAP2A	No	Yes	No	No	VTE
TFPI	No	Yes	No	Yes	VTE
THBD	No	Yes	No	No	VTE
THBS1	No	Yes	No	No	VTE
THRA	No	Yes	No	No	VTE
TNF	No	Yes	No	No	VTE
TRIM47	No	Yes	No	No	VTE
TSPAN1	No	Yes	No	No	VTE
UBE2C	No	Yes	No	No	VTE
UPB1	No	Yes	No	No	VTE
VWF	No	Yes	Yes	No	VTE
YWHAB	No	Yes	No	No	VTE
ZFPM1	No	Yes	No	No	VTE
ABCA6	No	No	Yes	No	VTE
ABCA8	No	No	Yes	No	VTE
ACP2	No	No	Yes	No	VTE
ALDH2	No	No	Yes	No	VTE
ANGPT1	No	No	Yes	No	VTE
APOL4	No	No	Yes	No	VTE
HGF	No	No	Yes	No	VTE
KDM6B	No	No	Yes	No	VTE
LINC00208	No	No	Yes	No	VTE
NCKAP1L	No	No	Yes	No	VTE
NFE2	No	No	Yes	No	VTE
NR1H3	No	No	Yes	No	VTE
PITPNM2	No	No	Yes	No	VTE
PREX1	No	No	Yes	No	VTE
SELE	No	No	Yes	No	VTE
SELL	No	No	Yes	No	VTE
APOL3	No	No	No	Yes	VTE
CPA4	No	No	No	Yes	VTE
ERAP1	No	No	No	Yes	VTE
GP6	No	No	No	Yes	VTE
LILRB5	No	No	No	Yes	VTE
LRP4	No	No	No	Yes	VTE
SCARA5	No	No	No	Yes	VTE

### Sheet: STable 21 Gout loci urate acid 
STable 21: Summary of the loci for gout
CHR	POS (hg38)	ref	alt (Effect)	rs id	beta (for alt)	se	frequency (alt)	pheno	Category	gene	Func.refGene	cntbbk	p	direction	Urate effect Allele	Urate Beta	Urate SE/CI	Urate P	PMID	Other related phenotypes
1	15586653	CAGCCTCCACTCTGGAGTGG	C	rs71572167	-0.066142	0.011333	0.396	Gout	Novel			5	0.000000005333	-????????-?-??????-????---	_	_	_	_	_	_
1	26695422	G	C	rs114165349	0.19427	0.030021	0.02506	Gout	Novel	ARID1A	upstream	13	0	??++?+?-++++++++-+??-?+--+	_	_	_	_	_	HDL, LDL, TG
1	145709377	C	T	rs12129861	-0.081602	0.0094751	0.4039	Gout	Previously reported	PDZK1;CD160	intergenic	11	0	-???--???-----+-+-?????+--	A	0.06/0.04 Decrease	(0.042_0.083)/(0.035_0.045)	3 x 10-9/1 x 10-63	19503597/33462484	CD160 with DBP
1	155185239	G	A	rs2070803	0.10552	0.0084367	0.473	Gout	Previously reported	MUC1;TRIM46	downstream	15	0	+++-+++-++++++++++++--++++	A	0.051/0.048 Decrease	[0.041-0.062]/[0.038-0.057]	2 x 10-21/1 x 10-22	31578528	ASNP with kidney function
1	234811357	C	T		0.66862	0.1049	0.01561	Gout	Novel	PP2672;LOC101927851	intergenic	2	0.000000000184	?????????+????????+???????	T (PP2672)	_	_	_	33462484	ApoB and TC
2	27508073	T	C	rs1260326	-0.138	0.0081866	0.5882	Gout	Previously reported	GCKR	exonic	15	0	------++-----------++--+--	T	Increase	_	_	31578528/25811787/31985003/23263486/33356394/	Glycolysis genes
2	69593876	A	C		-0.08654	0.013826	0.1022	Gout	Novel	AAK1	intronic	15	0.0000000003868	--+-----------+-+------+--	rs12987661-T/rs11693363-A/rs12987661-C	Decrease/increase/decrease	_	_	33462484/33356394/31578528	_
2	169155689	T	C	rs16856530	-0.068988	0.0095566	0.6751	Gout	Previously reported	LRP2	intronic	14	0	--++--++--?-----+-------+-	rs2544390-C/rs2075251-A/rs2390793-T/rs9287911-A/rs7565788-T/rs3845731-A/rs41268683-C/rs830958-T/rs34355135-T	Mixed Increase or decreased	_	_	33462484/33356394/31578528/20139978	CKD
2	176410209	C	T		0.064398	0.0099896	0.1982	Gout	Previously reported	MTX2;MIR1246	intergenic	15	0.0000000001144	++-+++++++++--++-++-+-++++	rs72925159-G	0.0413 unit increase	[0.03-0.053]	8 x 10-12	33462484	with kidney function
2	182181098	T	C		-0.053537	0.0080822	0.5516	Gout	Novel	PDE1A	intronic	15	0	--+-+-----------+------++-	rs3769810-A/rs6741055-C/rs13411042-A	Increase/Decrease/Increase	_	_	31578528/33356394/33462484	_
2	202583152	G	A		0.083039	0.012795	0.1139	Gout	Novel	BMPR2;FAM117B	intergenic	15	0	+--+-+--++++++++-+++-+++++	rs12468226-A/rs13426118-A	0.039, 0.025 mg/dl decrease	_	3 x 10-6/9 x 10-20	23263486/33356394	with lipids
3	53028645	T	C	rs9847710	0.075744	0.0081151	0.4581	Gout	Previously reported	SFMBT1	intronic	15	0	++++-++-++++-++++++--++--+	rs9847710-T	0.0333 unit decrease	[0.03-0.037]	3 x 10-72	33356394	with lipids
3	85693566	C	CA		-0.14645	0.026095	0.1225	Gout	Novel	CADM2	intronic	3	0.00000001995	?????????-????????-????---	_	_	_	_	_	_
4	9993558	G	C		0.30944	0.0089942	0.7082	Gout	Previously reported	SLC2A9	intronic	15	0	++++++++++++++++++++++++++	Multiple SNPs	_	_	_	25811787/31985003/28270201/23263486/18327257/18327256/18834626/20884846/17997608/20139978/33462484/manymore
4	88054586	T	C	rs2728099	0.44741	0.011795	0.1281	Gout	Previously reported	PKD2	intronic	15	0	++-+++++++++++++-+++++++++	_	_	_	_	_	_
4	143133399	CAG	C	rs78763922	0.067012	0.011402	0.2833	Gout	Novel			8	0.000000004173	?--+??-+++++????+++????+++	_	_	_	_	_	BP traits
4	145796402	G	T	rs12508607	0.055137	0.0098332	0.6735	Gout	Novel	ZNF827	intronic	14	0.00000002057	+++-??-++++++-+++++--+-+-+	rs6854834-A/rs12510175-C	0.0168 unit decrease/0.012 unit increase_		_	33356394	BP and lipid traits
5	73130310	G	C		-0.081243	0.0094167	0.298	Gout	Previously reported	TMEM171	intronic	14	0	--+----------+-----????---	Multiple SNPs	Mixed Increase or decreased	_	_	33462484/31578528/33356394/31985003/23263486
5	177301457	G	T	rs1128287	0.052371	0.0089752	0.6883	Gout	Novel	RAB24	UTR3	15	0.000000005377	+++-++++++++++++-++-+++--+	_	_	_	_	_	BMI
6	7085279	G	A		-0.073194	0.010105	0.5995	Gout	Previously reported	LY86;RREB1	intergenic	13	0	?--++-+--+---+--+-?+-?--+-	rs4246076-G	0.051 increase	[0.029-0.073]	6 x 10-6	25811787	LY86 with BMI traits
6	25808859	C	T	rs1165199	0.13981	0.0088008	0.647	Gout	Previously reported	SLC17A1	intronic	15	0	++++++++++++++++-+++++++++	Multiple SNPs	Mixed Increase or decreased	_	_	25811787/31985003/28270201/23263486/18327257/18327256/18834626/20884846/17997608/20139978/33462484/manymore
6	30108087	A	G		-0.051012	0.0087437	0.6556	Gout	Novel	TRIM31	exonic	14	0.000000005407	-------+------?+---+-+-++-	_	_	_	_	_	_
6	43302413	C	T	rs2270860	0.069637	0.0085566	0.315	Gout	Novel	SLC22A7	exonic	15	0	++-++++-+++-+-++++++--++++	rs56401710-A/rs1574430-A	Decrease/increase	_	_	31578528/	BP traits
6	55108963	C	A		0.28434	0.03422	0.02616	Gout	Novel	HCRTR2	intronic	10	0	+??+???+++--??+--++???????	_	_	_	_	_	_
7	1247276	T	C	rs11761603	0.054384	0.0093227	0.599	Gout	Novel	UNCX;MICALL2	intergenic	14	0.000000005428	+-+-??-++-++++++-+++++++++	rs13241427-G/rs62435145-T/rs4724828-T/rs62435145-T/rs10277115-A/rs62436674-T	Mixed Increase or decreased	_	_	33462484/33356394/31578528/25811787	_
7	73608416	G	A	rs13246993	-0.10382	0.012761	0.119	Gout	Previously reported	MLXIPL	intronic	13	0	-???--+-------+----????---	rs799160-T/rs1051921-A/rs13226650-A/	Mixed Increase or decreased	_	_	33462484/33356394/31578528/	Popular Lipids genes also
7	150986933	G	A	rs117564322	0.17995	0.030378	0.02682	Gout	Previously reported	KCNH2;NOS3	intergenic	12	0.000000003148	??+-?+?-+?++++-+++??+?+--+	_	_	_	_	_	_
8	23927505	G	A	rs4872205	-0.051358	0.0086381	0.5904	Gout	Novel	STC1;ADAM28	intergenic	14	0.000000002757	----??--+-------+--+---++-	rs17786744-A/rs34861762-T	Decrease/increase	_	_	33356394/31578528/31985003/23263486	with BMI
8	75566435	G	A	rs2943538	0.058276	0.0081662	0.5549	Gout	Novel	HNF4G	UTR3	15	0	+--+-++++++++++++++--+++++	rs2941484-T/rs2941487-T/rs1828911-T/rs2943539-T/rs73692609-T/rs2943568-A	Mixed Increase or decreased	_	_	33462484/33356394/31578528/25811787/31985003/23263486	Kidney function
10	50885664	C	T	rs10994860	0.076168	0.011485	0.159	Gout	Novel	A1CF	UTR5	15	0	+-++++-+++++++++-++-+++-++	rs10994860-T	increase by 0.05-0.07	_	_	33356394/31578528	Lipid traits
10	58515168	C	T		-0.07897	0.0080528	0.4929	Gout	Novel	BICC1	intronic	14	0	-+----+-----?---+---------	rs1649053-T/rs1649078-A/rs7392584-T/rs10740735-C	Mixed Increase or decreased	_	_	33462484/31578528/31985003	_
10	59709780	T	C	rs1171614	0.10139	0.011817	0.8076	Gout	Previously reported	SLC16A9	UTR5	13	0	?+++++--++++-+-+-+?-+?++-+	T	0.079/0.056 decreased	[0.065-0.093]/[0.051-0.06]	2 x 10-28/1 x 10-141	23263486/33356394	_
10	87184574	T	C	rs3129423	0.065332	0.0092051	0.4723	Gout	Previously reported	SHLD2	intronic	14	0	+--+??++--++++++++++-++--+	rs9420446-T/rs11202345-T/rs7081609-T/rs11202366-A	Mixed Increase or decreased	_	_	33462484/33356394/31578528	_
10	117722792	G	A	rs1886603	0.081232	0.010886	0.202	Gout	Novel	EMX2;RAB11FIP2	intergenic	13	0	+++-??-+++++-+-++++????-++	A	0.0243 unit increase	[0.018-0.031]	3 x 10-13	33462484	_
10	124715572	G	A		-0.051133	0.008557	0.6712	Gout	Novel	FAM53B	intronic	15	0.000000002293	------++-+--+--------+----	rs10901812-A	0.0171 unit increase	[0.013-0.021]	9 x 10-17	33356394	_
11	30727543	T	C	rs963837	-0.052831	0.0082135	0.428	Gout	Novel	MPPED2;DCDC1	intergenic	15	0.0000000001258	-+-+---------------+------	T	Mixed Increase or decreased	_	_	33462484/33356394/31578528	Kidney function
11	64593747	G	A		-1.0263	0.075911	0.01554	Gout	Previously reported	SLC22A12	exonic	2	0	-????????-????????????????	Multiple SNPs	Mixed Increase or decreased	_	_	33462484/31578528/25811787/31985003/	_
12	42388529	C	T	rs1669904	0.045406	0.0081374	0.591	Gout	Novel	PPHLN1	intronic	15	0.00000002406	+++++++++-++-++++++--+++++	_	_	_	_	_	CVD
12	57449928	G	A	rs2229357	-0.090215	0.010581	0.1935	Gout	Previously reported	INHBC	exonic	15	0	------------+------+---++-	rs73119306-A/rs3741414-T	decreasing	_	_	33356394/31985003/23263486/31578528	Lipid traits
12	111792215	G	C	rs4646776	-0.24084	0.017772	0.2309	Gout	Previously reported	ALDH2	intronic	5	0	-???????+-????????-??-????	rs7305242-T	0.0468 mg/dL increase	[0.034-0.059]	2 x 10-13	31578528	Alcohol drinking
14	102138013	G	A	rs1190588	-0.13311	0.023282	0.9346	Gout	Novel	HSP90AA1	intronic	7	0.00000001081	?+--??-++--???-?+-?????---	_	_	_	_	_	_
15	75902197	G	C	rs12437816	0.070428	0.0081464	0.4835	Gout	Previously reported	UBE2Q2;FBXO22	intergenic	15	0	++-+-++-++++-+-+++++--++++	rs79972752-T/rs1394125-A/rs1976748-A	Mixed Increase or decreased	_	_	33462484/31985003/23263486	Kidney function
15	98729846	C	T	rs7166287	-0.06524	0.0082303	0.6023	Gout	Novel	IGF1R	intronic	15	0	-++-+-++----++-----++-----	Multiple SNPs	Mixed Increase or decreased	_	_	33462484/33356394/31578528/31985003/23263486	Multiple related traits
16	69541335	G	A	rs62052820	0.085987	0.010656	0.1871	Gout	Novel	CYB5B;MIR1538	intergenic	15	0	+--++++++-++-+++++++++++-+	A	Increase	_	_	31578528	BMI traits
16	79713723	T	TCTA	rs138272358	-0.066321	0.0097468	0.2976	Gout	Novel	MAF;MAFTRR	intergenic	9	0	----??++----????---????---	rs57652769-T	decreasing	_	_	33356394/31578528	BMI traits
17	61379228	C	T	rs9895661	0.099862	0.0093779	0.7276	Gout	Previously reported	BCAS3	intronic	15	0	++++-++-++++++++++++++++++	T	Increase	_	_	33462484/31578528/31985003	Kidney function
18	60196236	T	G	rs12958167	0.06126	0.0095512	0.2306	Gout	Novel	PMAIP1;MC4R	intergenic	15	0.0000000001419	++-+++-+++++-+-+-+++-+++-+	_	_	_	_	_	Diabetes
19	49467772	C	G		1.9984	0.11108	0.006186	Gout	Previously reported	ALDH16A1	intronic	5	0	??????????++??++?+????????	_	_	_	_	_	_
20	44429456	C	G	rs3746575	-0.052888	0.0086197	0.5418	Gout	Novel	HNF4A	intronic	14	0.0000000008479	----??-+-+----------------	Multiple SNPs	_	_	_	33462484/33356394/31578528	Diabetes
20	58896988	A	G	rs2057291	-0.054328	0.008683	0.6859	Gout	Novel	GNAS	intronic	15	0.0000000003928	---+--------+------+++--+-	A	0.0107 unit increase	[0.0068-0.0146]	4 x 10-8	33356394	Multiple related traits
22	43928975	G	A	rs3747207	-0.087546	0.0093094	0.2668	Gout	Previously reported	PNPLA3	intronic	14	0	-+----+---------+--????---	rs12484809-T/rs12485100-T/rs12484795-A/rs738409-C	Mixed Increase or decreased	_	_	33356394/31578528/	Diabetes
23	153632806	G	A	rs4328011	0.048895	0.0079848	0.5484	Gout	Novel	NONE;NONE	intergenic	8	0.0000000009154	+???-+???+?++?+?-+?????-++						_

### Sheet: STable 22. Post-GWAS QC
STable 22. Marker-level post-GWAS quanlity control by biobank and ancestry
						post-GWAS flag
Biobank	Ancestry	N case (asthma)	N control (asthma)	Number of markers after GWAS	after excluding variants with MAC < 20 or imputation score < 0.3	palindromic SNPs with strand flip	allele frequency different from gnomAD
TWB	eas	3180	89122	8547327	8544666	50076	185
BBJ	eas	13015	162933	13435616	13412985	19725	2483
BioVU	afr	1448	12032	10779493	10777790	10116	1926
BioVU	nfe	4270	55358	5662618	5662254	3460	733
CKB	eas	1897	66068	23698091	20764324	88792	9837
DECODE	nfe	16767	351253	20683218	17468403	42327	2308
FinnGen	fin	20629	135449	16957818	16698874	3115	33
GNH	sas	3050	18898	9867248	9854087	13883	701
GS	nfe	2437	17595	20383244	14583459	14092	3446
HUNT	nfe	3894	61332	22621226	18163686	21942	4131
Lifelines	nfe	2921	29625	34230140	15467353	16710	3539
MGI	afr	795	2086	35052003	21210213	21978	603
MGI	nfe	8999	37287	40476869	27897648	15890	655
QSKIN	nfe	2967	13922	26655280	13719717	12602	4875
UKBB	afr	576	5999	21964455	20514964	89370	7688
UKBB	amr	64	898	11623358	10685471	62070	5523
UKBB	sas	903	7886	15967779	13849885	66648	6284
UKBB	eas	149	2540	10236083	9616318	57266	5548
UKBB	nfe	31169	379656	23861775	23011297	77926	7312
UKBB	ami	139	1434	13974610	13587583	52465	13191
CCPM	afr	307	911	19485576	15998128	18551	560
CCPM	amr	435	1839	15117112	11864740	13880	606
CCPM	nfe	3811	18365	24159934	18854431	15293	628
MGB	nfe	5419	16891	26312795	14876350	11363	2451
BioMe	afr	1636	5642	52122595	18132393	17031	300
BioMe	nfe	1294	8198	25739834	8624898	8890	302
BioMe	amr	2810	7752	50192622	18269470	17392	336
ESTBB	nfe	14312	115610	26928895	26109545	19030	4446
UCLA	afr	289	937	6621697	6621597	0	218
UCLA	amr	760	3615	7163461	7163217	0	240
UCLA	eas	308	1992	5447190	5447171	0	286
UCLA	nfe	3051	13590	6878734	6878554	0	257
UCLA	sas	62	307	6557367	5822083	0	277
